# Cytomegalovirus infection protects against metastatic melanoma and modulates oncological outcome and toxicity to checkpoint immunotherapy

**DOI:** 10.1101/2024.10.09.24315144

**Authors:** Gusztav Milotay, Martin Little, Robert Watson, Dylan Muldoon, Orion Tong, Chelsea Taylor, Sophie MacKay, Isar Nassiri, Bo Sun, Louisa M Webb, Julia Bremke, Oluwafemi Akin-Adigun, Piyush Kumar Sharma, Weiyu Ye, Ros Cooper, Sara Danielli, Flavia Matos Santo, Alba Verge de Los Aires, James Gilchrist, Esther Ng, Amanda Y Chong, Alex Mentzer, Michael Youdell, Victoria Woodcock, Nicholas Coupe, Miranda J Payne, Paul Klenerman, Mark M Middleton, Benjamin P Fairfax

**Affiliations:** MRC Weatherall Institute of Molecular Medicine, University of Oxford, Oxford, UK; Department of Oncology, University of Oxford, Oxford, UK; Nuffield Department of Clinical Neuroscience, University of Oxford, Oxford, UK; Oxford Cancer — CRUK Oxford Centre,University of Oxford,Churchill Hospital,Oxford.; Department of Paediatrics, University of Oxford, Oxford, UK; Kennedy Institute for Rheumatology, University of Oxford, Oxford, UK; The Centre for Human Genetics, University of Oxford, Oxford, UK; Big Data Institute, Li Ka Shing Centre for Health Information and Discovery, University of Oxford, Oxford, UK; Cancer and Haematology Centre, Oxford University Hospitals NHS Foundation Trust, Oxford, UK; Translational Gastroenterology Unit, John Radcliffe Hospital, Oxford, UK; NIHR Oxford Biomedical Research Centre, Oxford University Hospitals NHS Foundation Trust, Oxford, UK

**Author notes:** Equal contributions. Contributing authors. These authors contributed equally to this work (Gusztav Milotay, Martin Little, Robert Watson).

**Keywords:** Cytomegalovirus, melanoma, Immune Checkpoint Blockade, irAEs, *BRAF*

## Abstract

The relationship between chronic viral infection and cancer response to immune checkpoint blockade (ICB) is poorly understood. Cytomegalovirus (CMV) infection is globally endemic and causes severe disease in the immunocompromised. In immunocompetent individuals the clinical effects of CMV infection are an area of active investigation. Here, in analysis of 396 patients receiving ICB for cancer, we investigate the oncological and immunological consequences of CMV seropositivity. We find that infection with CMV leads to profound skewing of CD8^+^ T cell subsets towards an effector phenotype, divergence in gene expression, increased total lymphocyte count and reduced neutrophil:lymphocyte ratio. These differences are associated with immunologically distinct responses to ICB in patients with metastatic melanoma (MM). We identify a gene set highly-associated with CMV infection which is robustly induced by combination ICB (anti-CTLA-4 + anti-PD-1, cICB) but not by single-agent anti-PD-1 (sICB) in CMV seronegative individuals. Consequently, CMV seropositivity is associated with prolonged Overall Survival (OS) in those treated with sICB (HR 0.49, P.01) whereas there is no observed survival association of CMV following cICB treatment (HR 0.95, P=.82). We demonstrate these CMV-determined divergent effects are driven by expression of *TBX21*, encoding the transcription factor T-bet. Expression of *TBX21* predicts OS across all patients (HR 0.67, P=0.013 for above-median expression), with durable response to ICB associated with induction of expanded *TBX21* expressing CD8^+^ clones. Unexpectedly, we find CMV infection is associated with reduced cumulative incidence of Grade 3+ immune related adverse events (irAEs) at 6 months (0.31 vs. 0.53, P=2.1×10^−5^), notably lowering incidence of colitis (P=.00095) and pneumonitis (P=.026), with infected patients requiring fewer steroids or second line immunosuppressants. Finally we link CMV infection to protection against MM, demonstrating lower seropositivity rates in patients with MM, but not early Stage II/III disease, compared to population controls from the UK biobank (OR 0.53, P=.00016). CMV protection is contingent upon melanoma *BRAF* mutation status, with CMV being associated with reduced development of MM in *BRAF* mutated patients and later presentation of *BRAF* wild-type MM.

This work reveals a previously unrecognised interaction between CMV infection, melanoma mutational state, development of metastatic disease and response to ICB, as well as demonstrating CMV infection protects against ICB irAEs, underpinning the importance of prior infection history and chronic immune activation in development of MM and outcomes to immunotherapy. We anticipate other immunosensitive cancers may show similar interactions between chronic viral infection and response to ICB.

## Supplemental Table 1 for "Cytomegalovirus infection protects against metastatic melanoma and modulates oncological outcome and toxicity to checkpoint immunotherapy"

	baseMean	log2FoldChange	lfcSE	stat	pvalue	padj	symbol	Response
ENSG00000091181	115.95277967413	1.84118495306443	0.152146231969446	12.1014167043859	1.03804107078833e-33	1.81034362745484e-29	IL5RA	CMV+
ENSG00000176083	2494.50115816068	1.69718590996549	0.142852156930849	11.8807160243793	1.49084805833682e-32	1.3000195068697e-28	ZNF683	CMV+
ENSG00000149328	401.103715268498	1.36435842613908	0.118577594680667	11.5060389765312	1.22999122719995e-30	7.15034900078907e-27	GLB1L2	CMV+
ENSG00000225079	320.555471061876	1.08718555046672	0.0958254509228053	11.345478054077	7.80982564697937e-30	3.40508398208301e-26	FTH1P22	CMV+
ENSG00000147234	746.630510978293	1.00068969830382	0.089700172765043	11.1559394754455	6.69815305742681e-29	2.33631578643047e-25	FRMPD3	CMV+
ENSG00000074966	2679.52642424139	-0.855118215977677	0.0791214061863934	-10.807672123056	3.16602307986003e-27	9.20257375212648e-24	TXK	CMV-
ENSG00000135114	1127.38413517861	1.06750428249963	0.100476341460114	10.6244342398095	2.2939889521457e-26	5.7153096179173e-23	OASL	CMV+
ENSG00000135631	1752.97771271821	1.00711268421099	0.0980739269327942	10.2689136216716	9.72940846155359e-25	2.12101104461868e-21	RAB11FIP5	CMV+
ENSG00000244649	155.073109544765	1.59375177013132	0.158300040431499	10.0679176441587	7.65822970302349e-24	1.48399473356366e-20	NA	CMV+
ENSG00000272763	55.6117405991895	1.58913285538136	0.160133084298632	9.92382593729218	3.27939268380011e-23	5.71926084054739e-20	NA	CMV+
ENSG00000177311	7946.51898980037	0.550454153362672	0.0555439775445453	9.91024009616915	3.75742128223012e-23	5.95722065109939e-20	ZBTB38	CMV+
ENSG00000116824	11338.9121122623	0.459521589065574	0.0470074950004222	9.7754962067527	1.43452644349785e-22	2.08484509788355e-19	CD2	CMV+
ENSG00000139629	1272.01865802004	0.438862167190548	0.045076646089217	9.73590995039737	2.11912486862134e-22	2.84288751605816e-19	GALNT6	CMV+
ENSG00000081377	905.92492904325	0.618194185728212	0.0635988720634057	9.72020675322506	2.47278884558027e-22	3.02775975907411e-19	CDC14B	CMV+
ENSG00000271503	35849.1878156683	0.586231045979076	0.0603432802970511	9.71493500342115	2.60415116892842e-22	3.02775975907411e-19	CCL5	CMV+
ENSG00000100450	13990.144417053	1.04197575997561	0.107827553148299	9.66335347091247	4.31502677530069e-22	4.70337918507776e-19	GZMH	CMV+
ENSG00000124496	4575.57148343652	0.306922516247347	0.0319262074853064	9.61349751261889	7.01256334493636e-22	7.19406498445236e-19	TRERF1	CMV+
ENSG00000159335	1005.78908311007	0.915401635063285	0.0956123429342027	9.57409479750156	1.02753444058859e-21	9.95566702436942e-19	PTMS	CMV+
ENSG00000163517	365.613000932711	0.678908405821738	0.0713697474979865	9.51255160095517	1.86042178726262e-21	1.68075156990747e-18	HDAC11	CMV+
ENSG00000069702	9247.23833591785	0.711928236670543	0.0748995935865688	9.50510146423823	1.99853086020506e-21	1.68075156990747e-18	TGFBR3	CMV+
ENSG00000089692	1578.50079223437	0.745417850421679	0.078444392782761	9.5025001020276	2.04910504973495e-21	1.68075156990747e-18	LAG3	CMV+
ENSG00000153563	45297.0232441441	0.444272774674487	0.0467707346752543	9.49894795878726	2.12021413635117e-21	1.68075156990747e-18	CD8A	CMV+
ENSG00000105255	184.768382683525	-1.25719760135675	0.133130083270817	-9.44337726281842	3.60953693370289e-21	2.73697061407732e-18	FSD1	CMV-
ENSG00000130766	1283.56412026481	0.597998499563236	0.0635989145035667	9.40265261177845	5.32045083090748e-21	3.86619427045944e-18	SESN2	CMV+
ENSG00000197077	1425.6374895391	0.986582674376034	0.105343778726768	9.36536249506437	7.57896814043172e-21	5.28708817476517e-18	KIAA1671	CMV+
ENSG00000105409	1278.16334007424	0.556138387072716	0.0597357602594404	9.3099742040167	1.27863400437125e-20	8.57668347547486e-18	ATP1A3	CMV+
ENSG00000145358	17.1254469593034	1.94897313948214	0.210612940384017	9.25381477476414	2.16620270176822e-20	1.39920648588288e-17	DDIT4L	CMV+
ENSG00000178860	384.012845483261	1.05626543085363	0.114406576990744	9.23255863986815	2.64242981382787e-20	1.64585628404136e-17	MSC	CMV+
ENSG00000116574	988.501350772148	0.968640533204819	0.106256274547068	9.11607843709731	7.78918830651713e-20	4.68425669191927e-17	RHOU	CMV+
ENSG00000163421	301.520597918749	1.5986660374039	0.176507387633007	9.05721884416437	1.33818932112749e-19	7.77934058682116e-17	PROK2	CMV+
ENSG00000171291	318.788410248577	-0.777913863825962	0.0867671852121313	-8.96553071214759	3.08790210507241e-19	1.73719395846654e-16	ZNF439	CMV-
ENSG00000159216	4152.16182913666	0.318614270582513	0.0356481291960882	8.93775571867809	3.97153844047884e-19	2.16448845006097e-16	RUNX1	CMV+
ENSG00000117394	2798.29824285444	0.436347850531676	0.0490964113892379	8.88757117240803	6.24592114117376e-19	3.30087468794153e-16	SLC2A1	CMV+
ENSG00000122557	5440.71891363194	0.291015692392353	0.0327814021568299	8.87746323357681	6.84024371301495e-19	3.50864265749943e-16	HERPUD2	CMV+
ENSG00000181036	7782.48048127225	0.857980159627455	0.0967366171165652	8.86923881774376	7.36475794017539e-19	3.62534491314075e-16	FCRL6	CMV+
ENSG00000141622	275.677756085063	-1.40307377824693	0.158227295708972	-8.86745723587166	7.4835101418043e-19	3.62534491314075e-16	ARK2C	CMV-
ENSG00000127124	1937.17500862205	0.547579326081259	0.0618626779661087	8.85152961501682	8.63278591436766e-19	4.06907530666411e-16	HIVEP3	CMV+
ENSG00000082458	1249.80854588369	0.33990091619602	0.0384222632380101	8.84645743251702	9.03413688650881e-19	4.14619335001878e-16	DLG3	CMV+
ENSG00000157216	5632.82918138756	0.528826477263728	0.0598313111859061	8.83862423841213	9.69044403787122e-19	4.3062532119078e-16	SSBP3	CMV+
ENSG00000104728	86.9408562545891	-1.00712505736768	0.114004524783883	-8.83407969356362	1.00925683561692e-18	4.3062532119078e-16	ARHGEF10	CMV-
ENSG00000162676	2444.66000893532	0.613953698701237	0.0695010244410079	8.83373595769595	1.01236457390034e-18	4.3062532119078e-16	GFI1	CMV+
ENSG00000018408	37.530309593668	0.954804353698296	0.108254910094352	8.81996348125104	1.14497056670675e-18	4.65290583261317e-16	WWTR1	CMV+
ENSG00000035664	320.833453884957	0.951754685655773	0.107911828753582	8.81974382835378	1.14721875460072e-18	4.65290583261317e-16	DAPK2	CMV+
ENSG00000163820	3604.12588307528	0.324641431867496	0.0370278915244661	8.76748360497355	1.82703626552615e-18	7.24170737972183e-16	FYCO1	CMV+
ENSG00000189319	8607.58788425697	0.510538604142401	0.0585039729811068	8.72656296876238	2.62529203278728e-18	1.01744651226245e-15	FAM53B	CMV+
ENSG00000156475	1474.31428536071	0.586588577032134	0.067239244765855	8.72390192773271	2.68775908547548e-18	1.01901127066723e-15	PPP2R2B	CMV+
ENSG00000182534	1971.54948265776	0.817954431776231	0.0938272284412993	8.71766592027137	2.83995459632092e-18	1.0538044289327e-15	MXRA7	CMV+
ENSG00000171475	2728.93229303867	0.199356456307664	0.0228977728175341	8.70636886374405	3.13764596157683e-18	1.14001136603958e-15	WIPF2	CMV+
ENSG00000206561	670.677646081692	-1.0341802087761	0.119121249633384	-8.68174412171602	3.89745459408351e-18	1.38717567593503e-15	COLQ	CMV-
ENSG00000167664	1025.72509452007	-1.0482869080646	0.121016754766784	-8.66232870055718	4.62223260884256e-18	1.61223473396428e-15	TMIGD2	CMV-
ENSG00000154127	1348.83232477757	-0.47908266238824	0.0556384205769681	-8.61064454059215	7.26509337283679e-18	2.48437702788772e-15	UBASH3B	CMV-
ENSG00000134308	11345.8079662219	0.358571819190061	0.0417156393924721	8.5956208369844	8.28158261864752e-18	2.77751540133101e-15	YWHAQ	CMV+
ENSG00000136379	230.562428555551	0.512449115154052	0.0596587028204887	8.58967914029235	8.72125298275753e-18	2.86978588715644e-15	ABHD17C	CMV+
ENSG00000189233	596.210603796361	0.746592967613826	0.0869459028304559	8.58686773394806	8.93724226864677e-18	2.88639824379999e-15	NUGGC	CMV+
ENSG00000005844	38460.3611473543	0.397925074010372	0.0465307883196401	8.55186615960281	1.21114170241503e-17	3.84042023456693e-15	ITGAL	CMV+
ENSG00000197647	42.1600862812435	-0.688278006927004	0.0811099294856533	-8.48574288365947	2.14344916587012e-17	6.67531311656696e-15	ZNF433	CMV-
ENSG00000184007	17883.4584781902	0.31278658391388	0.0369542365046529	8.46416036425208	2.58004618257825e-17	7.89403603932714e-15	PTP4A2	CMV+
ENSG00000152990	87.400797452359	-1.32830526672659	0.15768627682372	-8.42372141369992	3.64710879484789e-17	1.08378147236877e-14	ADGRA3	CMV-
ENSG00000090975	1770.7144068621	-0.606902327356797	0.0720521199969554	-8.4231016017633	3.6664625498714e-17	1.08378147236877e-14	PITPNM2	CMV-
ENSG00000103064	1607.90324368172	-0.516346978982732	0.0614165773211741	-8.40729004292322	4.1959255335732e-17	1.21961568842528e-14	SLC7A6	CMV-
ENSG00000071909	77.9535299421976	2.02012413101142	0.240491897396834	8.39996753686062	4.46602086438114e-17	1.27684268647225e-14	MYO3B	CMV+
ENSG00000172348	206.755901694344	1.39163055404889	0.166140680889604	8.37621795334758	5.46556546961086e-17	1.53741067403247e-14	RCAN2	CMV+
ENSG00000058668	17253.9443974441	0.431814700048879	0.0516618474334616	8.35848351348717	6.35295921273674e-17	1.75866045508141e-14	ATP2B4	CMV+
ENSG00000143842	1219.83033147714	0.626040972665948	0.0750237836927518	8.34456677404862	7.14754123892513e-17	1.91916983490472e-14	SOX13	CMV+
ENSG00000171916	112.419899973541	-1.68522060803085	0.201956367471994	-8.3444787065926	7.15286922412884e-17	1.91916983490472e-14	LGALS9C	CMV-
ENSG00000205730	193.987617437805	0.802953525990331	0.0963325417454223	8.33522620125911	7.73501717807135e-17	2.04391969069037e-14	ITPRIPL2	CMV+
ENSG00000143514	2226.96661206941	0.275933407544093	0.0331748573353954	8.31754616920962	8.98031177826001e-17	2.32552833225484e-14	TP53BP2	CMV+
ENSG00000125868	2920.63522194614	0.413500441460013	0.049721077143224	8.3164015185935	9.06742698356245e-17	2.32552833225484e-14	DSTN	CMV+
ENSG00000164929	10.5597412649484	-1.70611920983536	0.205209228144892	-8.31404720566816	9.24923327780722e-17	2.33777722268055e-14	BAALC	CMV-
ENSG00000235162	2683.21155410582	0.549952855456128	0.0664466418836475	8.27660871739963	1.26732802577893e-16	3.1574572527978e-14	C12orf75	CMV+
ENSG00000196814	2304.62382206397	0.632437493378723	0.0764412602662823	8.27350950488826	1.30072427331e-16	3.17617074090367e-14	MVB12B	CMV+
ENSG00000087258	911.943287066993	0.807476037854889	0.0976091117040572	8.27254775458966	1.31126314991436e-16	3.17617074090367e-14	GNAO1	CMV+
ENSG00000128294	7705.54168909315	0.435432703960462	0.0527024017356058	8.26210361616752	1.43127375625851e-16	3.41937182317101e-14	TPST2	CMV+
ENSG00000154914	22.7146489820273	-1.52943647431946	0.185218735497153	-8.25746094321527	1.48803870990875e-16	3.46510431337906e-14	USP43	CMV-
ENSG00000152061	4384.33827278844	0.298894603799163	0.0361976574648244	8.25729134791714	1.49015380449214e-16	3.46510431337906e-14	RABGAP1L	CMV+
ENSG00000169252	1437.40383247306	0.647362073444672	0.0784914744299914	8.24754635004431	1.61679797169031e-16	3.71012587187882e-14	ADRB2	CMV+
ENSG00000166025	48.3536282793535	-1.06801284445906	0.130235256774437	-8.20064298186796	2.3910465928586e-16	5.41556527005895e-14	AMOTL1	CMV-
ENSG00000135083	120.45790518469	-1.58006771436213	0.192842198455799	-8.19357862031577	2.5357169380417e-16	5.66960299992913e-14	CCNJL	CMV-
ENSG00000176871	1683.01507763678	0.325082058864968	0.0397365498398765	8.18093317550032	2.81654076808936e-16	6.21778113866816e-14	WSB2	CMV+
ENSG00000156463	60.9468013364457	1.82728738501443	0.223435885404624	8.17812851192352	2.88286218789481e-16	6.28463956961069e-14	SH3RF2	CMV+
ENSG00000119608	60.5807976642555	-0.792105752466574	0.0971032208911546	-8.1573581720267	3.42431795434412e-16	7.372852484415e-14	PROX2	CMV-
ENSG00000141564	3316.77468899272	0.441078849299074	0.0542042698696449	8.13734509033731	4.04039855486065e-16	8.59323790204508e-14	RPTOR	CMV+
ENSG00000172939	3190.85822093791	0.169922916149515	0.0209199980902574	8.12251107368164	4.5663582346484e-16	9.59485392918892e-14	OXSR1	CMV+
ENSG00000181467	4698.51096554343	0.364628687031999	0.0452213644916068	8.06319515413285	7.43257265804682e-16	1.54314365662305e-13	RAP2B	CMV+
ENSG00000122121	173.552978096164	0.787119554907533	0.0977017524635614	8.05635042422699	7.86060779187854e-16	1.61281176341602e-13	XPNPEP2	CMV+
ENSG00000173597	636.089262834742	-0.921930452136686	0.114480126996515	-8.05319208079452	8.06621639569989e-16	1.63575365047681e-13	SULT1B1	CMV-
ENSG00000214279	793.286273158604	-1.32910136147747	0.165344968709648	-8.03835382382529	9.10533935771075e-16	1.82525423446523e-13	SCART1	CMV-
ENSG00000170689	13.9971724755358	1.68306673001307	0.209520148891752	8.03295882957117	9.51496040762454e-16	1.88569215351105e-13	HOXB9	CMV+
ENSG00000157483	128.108486921381	-1.25999788982134	0.157059764525318	-8.0224104093715	1.03690022469857e-15	2.03185841783629e-13	MYO1E	CMV-
ENSG00000170837	167.450122466759	1.3047255225	0.16284782998116	8.01193066343558	1.12921528584304e-15	2.18816828723362e-13	GPR27	CMV+
ENSG00000188001	593.641294290765	0.642719725318946	0.0803008220441757	8.00389969812971	1.20539587093333e-15	2.31012131748102e-13	TPRG1	CMV+
ENSG00000007402	2443.5817172777	0.712446093227638	0.0892834484968887	7.97959874110894	1.4680976235507e-15	2.7704618078189e-13	CACNA2D2	CMV+
ENSG00000013725	15702.7552126209	0.40405182250214	0.0506405377677355	7.97882171700736	1.47736782183003e-15	2.7704618078189e-13	CD6	CMV+
ENSG00000162496	1131.08038943751	-0.502995354919681	0.0630852258020149	-7.97326709265129	1.54533698805183e-15	2.86709330549191e-13	DHRS3	CMV-
ENSG00000101665	1790.68437228027	0.604350918739614	0.0758559043654635	7.96709133975824	1.62452594308486e-15	2.98228762604211e-13	SMAD7	CMV+
ENSG00000136770	1623.08410350139	0.366605845558423	0.0460841426595756	7.95514084457527	1.78927841964402e-15	3.25052246235331e-13	DNAJC1	CMV+
ENSG00000078304	17285.7259180337	0.328575358942344	0.0413242670472339	7.95114789493496	1.84791178623642e-15	3.32243108783125e-13	PPP2R5C	CMV+
ENSG00000164221	404.607810423485	0.38792464941225	0.0488537859248948	7.94052379090178	2.01329230832158e-15	3.58283855684983e-13	CCDC112	CMV+
ENSG00000179314	11.4851631226629	-1.5835253670704	0.199501176700515	-7.93742369473609	2.06423956771258e-15	3.61462768163484e-13	WSCD1	CMV-
ENSG00000198429	99.8070607879017	-0.634879282804278	0.0799906191632098	-7.93692172214462	2.07260761561631e-15	3.61462768163484e-13	ZNF69	CMV-
ENSG00000140545	1055.28412784109	-0.624545068254091	0.0788024748248467	-7.92544992580828	2.27321741093836e-15	3.92523877690743e-13	MFGE8	CMV-
ENSG00000007047	1748.21465034667	0.39618669550829	0.0501051620214282	7.90710337068374	2.63446862250492e-15	4.50442478200841e-13	MARK4	CMV+
ENSG00000172031	72.6924718123605	1.19218669971573	0.150834202136702	7.90395469215431	2.70191269259636e-15	4.57488906396899e-13	EPHX4	CMV+
ENSG00000185920	3647.95103576492	0.387197072618263	0.0490839637733188	7.88846382509834	3.05928877393724e-15	5.13019194398706e-13	PTCH1	CMV+
ENSG00000109906	737.40342926235	-1.04488254837166	0.133111218351869	-7.84969562527473	4.1704817864812e-15	6.92697165297448e-13	ZBTB16	CMV-
ENSG00000107263	16059.5802732268	0.341150603720207	0.0434796395814463	7.84621507915588	4.28781328305041e-15	7.05466638267917e-13	RAPGEF1	CMV+
ENSG00000035720	82.3283698250933	-0.960660055653652	0.122508707581687	-7.84156550678731	4.4496369634351e-15	7.2524923964774e-13	STAP1	CMV-
ENSG00000003400	1715.07931812194	-0.440661876174757	0.0562204804185331	-7.83810228753387	4.57406357380993e-15	7.38626562289308e-13	CASP10	CMV-
ENSG00000198885	1253.49153514137	0.420073292452383	0.0536646662276595	7.82774443560913	4.96700301351757e-15	7.94720482162811e-13	ITPRIPL1	CMV+
ENSG00000221866	359.433397953686	-1.31538847953197	0.168285618649207	-7.81640457509268	5.43534871675437e-15	8.61749832910874e-13	PLXNA4	CMV-
ENSG00000196924	163292.925328799	0.3418962781211	0.0437619406882069	7.81263976744146	5.60024866315708e-15	8.79894925094229e-13	FLNA	CMV+
ENSG00000155970	81.2514287659665	-0.955092702404513	0.122540549210983	-7.79409516730736	6.48716426636271e-15	1.00873600894833e-12	MICU3	CMV-
ENSG00000125864	211.83579975369	0.834674446763004	0.107103620960754	7.79314872154375	6.53596152586936e-15	1.00873600894833e-12	BFSP1	CMV+
ENSG00000196169	526.5070169977	1.30498515940646	0.167583517701997	7.78707343837374	6.85790954825747e-15	1.04913984668079e-12	KIF19	CMV+
ENSG00000162976	1488.76899215351	0.347037265698207	0.0446996186904655	7.76376344732067	8.24456063710338e-15	1.25030554357463e-12	SLC66A3	CMV+
ENSG00000165548	224.087662802366	0.97904943697145	0.126482588868816	7.74058663510508	9.89591442926146e-15	1.48779954867517e-12	TMEM63C	CMV+
ENSG00000142686	1028.85842339859	0.381604193336519	0.049327509053207	7.73613346104507	1.0248587926547e-14	1.52765276443572e-12	C1orf216	CMV+
ENSG00000123836	294.786305182006	-0.770456777323416	0.0997303165133716	-7.72540190645154	1.11500977614042e-14	1.64794665219398e-12	PFKFB2	CMV-
ENSG00000149177	7744.26044430522	0.37551919974679	0.0487632197811991	7.70086966020185	1.35143284592212e-14	1.98058729688082e-12	PTPRJ	CMV+
ENSG00000166224	2761.3855217169	0.234806416420536	0.0305330002411192	7.69025037062422	1.46847376898731e-14	2.13418187759488e-12	SGPL1	CMV+
ENSG00000185010	438.499825297936	0.407485586782564	0.0532666201861254	7.64992382393925	2.01098405986704e-14	2.8984761986844e-12	F8	CMV+
ENSG00000178752	20.6899994518458	-1.97480258558487	0.258368118787933	-7.64336790022368	2.11612223340581e-14	3.02501407791782e-12	ERFE	CMV-
ENSG00000124788	3194.8337313623	0.362580391119154	0.047471779805504	7.63780908583324	2.20949151595353e-14	3.13280748278289e-12	ATXN1	CMV+
ENSG00000186951	1462.64969039918	0.279983835442552	0.0366898227801046	7.63110351119971	2.32752696560199e-14	3.27355405484668e-12	PPARA	CMV+
ENSG00000101493	635.023094906402	-0.853428926533788	0.111949694597063	-7.62332518731298	2.47223028725868e-14	3.44925569678331e-12	ZNF516	CMV-
ENSG00000134198	1000.72468967084	0.757654416248392	0.0994374700852907	7.61940559829738	2.54846508876364e-14	3.52739929746332e-12	TSPAN2	CMV+
ENSG00000235531	101.241099529769	0.870504243114903	0.114290990163562	7.61656051687999	2.60524473593014e-14	3.57759592083635e-12	MSC-AS1	CMV+
ENSG00000166105	323.704679332838	0.56785493233998	0.0745930918848177	7.61270136404626	2.68425524072793e-14	3.6572977654918e-12	GLB1L3	CMV+
ENSG00000141540	951.017371371637	0.448748362771988	0.0589936515773	7.60672294007751	2.81133083764414e-14	3.80074494639642e-12	TTYH2	CMV+
ENSG00000170145	1744.9542956154	0.19330640019875	0.0254232103716556	7.60354012624102	2.88137856168095e-14	3.86548016274737e-12	SIK2	CMV+
ENSG00000166501	13973.9797870428	0.245988393684964	0.0324014340449278	7.59189835066795	3.15252293437979e-14	4.19694656302164e-12	PRKCB	CMV+
ENSG00000131504	25230.8939031609	0.228835922267548	0.0301773151299672	7.58304445846162	3.3753911684034e-14	4.45960772552692e-12	DIAPH1	CMV+
ENSG00000064393	3560.16316941982	-0.519506931704099	0.0685271284233202	-7.58104043839239	3.42794724654392e-14	4.49499247967865e-12	HIPK2	CMV-
ENSG00000189067	16866.9627865082	0.3593971396594	0.0474580961930766	7.57293630568836	3.64881233623199e-14	4.74890202566313e-12	LITAF	CMV+
ENSG00000121413	449.969410432057	-0.768805039813526	0.101540786781745	-7.5713914002461	3.69247684212106e-14	4.77013304641418e-12	ZSCAN18	CMV-
ENSG00000232354	76.2954101339789	-0.846961724778269	0.111877751341424	-7.57042141644002	3.72015419056047e-14	4.77055066789519e-12	NA	CMV-
ENSG00000162542	1170.13571672241	0.241523687564862	0.0319128965327404	7.56821579379594	3.78385065988962e-14	4.8168142706916e-12	TMCO4	CMV+
ENSG00000223865	6051.64180881193	0.546217605717301	0.0722218470954243	7.56305228521228	3.93719247592855e-14	4.97569831740535e-12	HLA-DPB1	CMV+
ENSG00000145882	1258.79292554177	-0.411640329130779	0.0545620816536621	-7.5444395934837	4.54236515660923e-14	5.66382221978735e-12	PCYOX1L	CMV-
ENSG00000085832	4966.57810668645	0.260244900021136	0.0344954893124684	7.54431681382385	4.54664627735223e-14	5.66382221978735e-12	EPS15	CMV+
ENSG00000047365	6349.84063530164	0.373771196723568	0.0496193204807843	7.53277540083031	4.9673011775557e-14	6.14395266216819e-12	ARAP2	CMV+
ENSG00000183734	722.144457966038	1.04204943263474	0.138369779707228	7.53090331457907	5.03904914195616e-14	6.18880401659968e-12	ASCL2	CMV+
ENSG00000223547	370.662609866535	-0.690835173779856	0.0918061983043998	-7.52492954222186	5.27487613611242e-14	6.43313565131473e-12	ZNF844	CMV-
ENSG00000237943	2124.75728224241	-0.371596535645391	0.049400589713143	-7.52210728258833	5.39003258219491e-14	6.52792834954717e-12	PRKCQ-AS1	CMV-
ENSG00000122042	4338.45082141769	0.349164194214395	0.0464273618803239	7.5206554943707	5.45022894212466e-14	6.55530984487269e-12	UBL3	CMV+
ENSG00000170779	762.263924608693	0.381968752678624	0.0508120766112961	7.51728286172244	5.59263337952055e-14	6.68051548896153e-12	CDCA4	CMV+
ENSG00000108523	6357.94162041803	0.259697422379638	0.0345786242057132	7.51034572210453	5.89714159643483e-14	6.99633669672268e-12	RNF167	CMV+
ENSG00000108797	359.097262139574	-0.757119030220132	0.101003939536329	-7.49593564068667	6.58270867828367e-14	7.75692157765319e-12	CNTNAP1	CMV-
ENSG00000065883	4104.7393588451	0.149435855664992	0.019972030508903	7.4822565286177	7.30571597602878e-14	8.55111990751288e-12	CDK13	CMV+
ENSG00000160219	3349.54948583561	0.511754562448567	0.0684300111577032	7.47851058023624	7.51696504182798e-14	8.739724688632e-12	GAB3	CMV+
ENSG00000140443	1377.70359041265	-0.614059049202881	0.0821331589936786	-7.47638416355253	7.63954198618787e-14	8.82341802908056e-12	IGF1R	CMV-
ENSG00000010404	10606.421409959	0.261018867778737	0.0349278094759673	7.47309584239273	7.8329752888587e-14	8.98730848932209e-12	IDS	CMV+
ENSG00000185527	90.7460394904952	-1.00784278372921	0.134919608996473	-7.46995037434145	8.02250702313967e-14	9.14460931265071e-12	PDE6G	CMV-
ENSG00000127329	27.8418905258689	-1.42654148297184	0.191154318692253	-7.46277401803557	8.47195808564902e-14	9.5942174684233e-12	PTPRB	CMV-
ENSG00000172878	270.006210204124	-0.489379816273023	0.065595009459414	-7.46062574433837	8.61125287762533e-14	9.68904839908295e-12	METAP1D	CMV-
ENSG00000185090	125.337679357105	0.571883693549194	0.0766639086416001	7.45962087874649	8.67717909051879e-14	9.7006412396569e-12	MANEAL	CMV+
ENSG00000163453	219.960390587887	-1.25747144303387	0.168824373910961	-7.44839986018291	9.44791020542567e-14	1.04950034383837e-11	IGFBP7	CMV-
ENSG00000158636	1693.80655213015	0.187013970537094	0.0251409296369537	7.4386259075404	1.01737979817094e-13	1.12298124557603e-11	EMSY	CMV+
ENSG00000139112	3384.14344177261	0.509320536189345	0.0685353339474105	7.43150294678894	1.07370609779802e-13	1.17770027330802e-11	GABARAPL1	CMV+
ENSG00000184481	1952.51320691308	0.254854829185992	0.0343195180832538	7.42594428534089	1.11978128964182e-13	1.22056160570958e-11	FOXO4	CMV+
ENSG00000047849	6503.84592707469	0.216627308382918	0.0291788841032899	7.42411216330556	1.13538915908121e-13	1.22988738722835e-11	MAP4	CMV+
ENSG00000132718	3657.81020387149	0.460607496964614	0.0620715125883822	7.42059404962568	1.16596178078126e-13	1.25520823807563e-11	SYT11	CMV+
ENSG00000129595	145.502275865986	1.03683277440659	0.139833978610867	7.41474128610694	1.2186245684646e-13	1.30385352601366e-11	EPB41L4A	CMV+
ENSG00000231233	32.4735468612721	1.29610960602411	0.174821941988947	7.41388404269104	1.22653171517941e-13	1.30431177516639e-11	CFAP58-DT	CMV+
ENSG00000130649	44.4339596980736	-1.05706744220956	0.142789052963332	-7.40300058213157	1.3314116579444e-13	1.40726177663941e-11	CYP2E1	CMV-
ENSG00000177599	55.8299912825145	-0.742918070320785	0.100456582298695	-7.39541454945994	1.40967788488497e-13	1.48101098267433e-11	ZNF491	CMV-
ENSG00000230537	84.9857134562551	1.01804557069203	0.137835147469196	7.38596496891002	1.51351642054028e-13	1.58058241761811e-11	NA	CMV+
ENSG00000102547	336.872946942305	0.307951616092178	0.0417280770704516	7.37996183174814	1.58334917132089e-13	1.64366723499026e-11	CAB39L	CMV+
ENSG00000136451	3609.94263389739	0.236110032952885	0.0320576163907529	7.36517743786437	1.76911397471823e-13	1.82564187686899e-11	VEZF1	CMV+
ENSG00000278897	64.6914448759	-0.981371459208026	0.133307263947117	-7.36172531151293	1.81548262469857e-13	1.86247158674959e-11	NA	CMV-
ENSG00000100154	121.262437261658	-0.853013877808318	0.115938339461334	-7.35747882686215	1.87416121868501e-13	1.91142524291618e-11	TTC28	CMV-
ENSG00000230747	178.009586611126	0.444237973034182	0.0604124676436131	7.35341545150651	1.93205234281803e-13	1.95901121271781e-11	NA	CMV+
ENSG00000142784	6770.94280092456	0.283403827550014	0.0385659027369873	7.34855941225538	2.00354408806309e-13	2.01273472844236e-11	WDTC1	CMV+
ENSG00000084731	457.060500926149	0.393156590497039	0.0535033985258381	7.34825452830204	2.0081183643863e-13	2.01273472844236e-11	KIF3C	CMV+
ENSG00000152969	1847.86245219639	0.546821207093445	0.0744847784358319	7.34138193838528	2.11399585083699e-13	2.10674786506269e-11	JAKMIP1	CMV+
ENSG00000011114	1544.77732862497	0.15357540077254	0.0209586831865211	7.32753100019694	2.34431454045922e-13	2.32300259009141e-11	BTBD7	CMV+
ENSG00000108370	763.671291925969	0.637287025602362	0.0870370727313639	7.32201814242214	2.44269118372286e-13	2.40680984430094e-11	RGS9	CMV+
ENSG00000119042	73.4410876825506	1.27588124256654	0.174377933266081	7.3167585982321	2.54032234928856e-13	2.48894504334789e-11	SATB2	CMV+
ENSG00000168056	5145.9125369617	-0.64002143221074	0.0875084249347898	-7.31382644228457	2.59640459632856e-13	2.529681349719e-11	LTBP3	CMV-
ENSG00000150093	23478.209037424	0.496739459798176	0.0679306445347948	7.31245026747451	2.62314379148871e-13	2.54153487353128e-11	ITGB1	CMV+
ENSG00000231445	13.7113951064569	-0.98666397969	0.134945591571484	-7.31156881969976	2.64041231246344e-13	2.54164382326201e-11	NA	CMV-
ENSG00000136193	1254.79967487469	-0.851442363091206	0.116474024334694	-7.31014806051984	2.66848185419661e-13	2.54164382326201e-11	SCRN1	CMV-
ENSG00000118513	180.746569990383	-1.05392379221263	0.14417721724183	-7.3099190869031	2.67303296371596e-13	2.54164382326201e-11	MYB	CMV-
ENSG00000172794	5738.63810797808	0.328869012655809	0.0449920503560056	7.30949156692325	2.68155082270762e-13	2.54164382326201e-11	RAB37	CMV+
ENSG00000204271	128.409609184043	-0.664209671800848	0.0909491661881343	-7.30308698407292	2.81239232660695e-13	2.65124984735271e-11	SPIN3	CMV-
ENSG00000196159	78.8962635520501	-1.53825801455072	0.210673330277157	-7.30162670579624	2.84309159360334e-13	2.66578050497002e-11	FAT4	CMV-
ENSG00000068354	1886.4492218956	0.274486543212497	0.0375979270458294	7.3005765152402	2.86537286607244e-13	2.67230496172745e-11	TBC1D25	CMV+
ENSG00000137414	2640.90615438327	0.302086648355252	0.0413839540841754	7.29960814621059	2.88607011616036e-13	2.67729057584237e-11	FAM8A1	CMV+
ENSG00000119772	3975.84414177402	-0.411457180409526	0.0564475160134221	-7.28919905548527	3.11803085481588e-13	2.87716709566079e-11	DNMT3A	CMV-
ENSG00000151502	5240.84132215411	0.277519776707759	0.0380996648554984	7.28404771433857	3.23950353422064e-13	2.95396145372509e-11	VPS26B	CMV+
ENSG00000135801	1333.15542205009	0.168744510159276	0.0231667881232684	7.28389750281313	3.24311450126329e-13	2.95396145372509e-11	TAF5L	CMV+
ENSG00000239713	6798.77584096481	0.394504529806055	0.0541639505685775	7.28352577064277	3.25206765547716e-13	2.95396145372509e-11	APOBEC3G	CMV+
ENSG00000002586	11828.3249058277	0.355234408605026	0.0487833022287547	7.28188524301329	3.29187051900016e-13	2.96067445966657e-11	CD99	CMV+
ENSG00000181104	4736.08938622857	0.58674708441583	0.0805769589423209	7.28182215012407	3.29341080949148e-13	2.96067445966657e-11	F2R	CMV+
ENSG00000135362	4792.09464536466	0.549543445205145	0.0757537684774468	7.25433805142979	4.03630886878768e-13	3.60990906008498e-11	PRR5L	CMV+
ENSG00000164574	6569.84615866866	0.337520679034026	0.0465755597012542	7.24673372040953	4.2694215032182e-13	3.79891382735334e-11	GALNT10	CMV+
ENSG00000134539	14269.6226894278	0.658899896933965	0.0910000315883396	7.24065569465575	4.46520657918083e-13	3.95295445385349e-11	KLRD1	CMV+
ENSG00000235576	570.075721416746	0.448866050054808	0.0620278266723403	7.23652712234988	4.6031964424477e-13	4.04258993970453e-11	NA	CMV+
ENSG00000112378	341.224005902977	0.61721783348841	0.085295334102618	7.23624381077916	4.61281764908946e-13	4.04258993970453e-11	PERP	CMV+
ENSG00000065675	3589.52239233146	0.226643177214375	0.03133029259379	7.23399491198172	4.68989351921103e-13	4.08958714875202e-11	PRKCQ	CMV+
ENSG00000176371	270.89214543867	0.252281551686122	0.0348796414315062	7.23291700637268	4.7272831977593e-13	4.10168253576727e-11	ZSCAN2	CMV+
ENSG00000230918	11.1229130445326	-1.02714092756469	0.142152405018205	-7.22563172556346	4.98777731403454e-13	4.3062790275625e-11	NA	CMV-
ENSG00000066056	23.3616269327671	-1.50909708881573	0.208927258492519	-7.22307419196696	5.08252660178156e-13	4.36646620369805e-11	TIE1	CMV-
ENSG00000156127	1147.87506890528	0.509925123499598	0.0706486271650917	7.21776408065234	5.28492974740434e-13	4.49660855489819e-11	BATF	CMV+
ENSG00000169744	19.8582017343076	-1.62039952681129	0.224502110724807	-7.21774740370958	5.28557771648009e-13	4.49660855489819e-11	LDB2	CMV-
ENSG00000181215	163.140465857713	0.721062902867121	0.0999211600786384	7.21631836839806	5.34139239960468e-13	4.52203317714105e-11	C4orf50	CMV+
ENSG00000006555	1032.74274618532	0.414900050168808	0.0575310792994888	7.21175502390574	5.52352813592821e-13	4.65363916379652e-11	TTC22	CMV+
ENSG00000203485	1910.49057875248	-0.791856041229644	0.109827516309435	-7.20999680078913	5.59531915743317e-13	4.69145990892473e-11	INF2	CMV-
ENSG00000186567	29.4566721973496	-1.10667241172603	0.153760173072398	-7.19739311951054	6.13746230859436e-13	5.10345615586094e-11	CEACAM19	CMV-
ENSG00000131871	1156.9913108785	0.275794901903509	0.0383212046035428	7.19692673434415	6.15848319135622e-13	5.10345615586094e-11	SELENOS	CMV+
ENSG00000026751	8115.70133524848	0.465597708753256	0.0646971436398103	7.19657287105885	6.17447963811158e-13	5.10345615586094e-11	SLAMF7	CMV+
ENSG00000065357	10570.5316311801	-0.46411551098706	0.0645012142715896	-7.1954538566181	6.22533378516809e-13	5.12121798176092e-11	DGKA	CMV-
ENSG00000061273	5044.3639745225	-0.323458355540321	0.0449828243350394	-7.19070801626752	6.44561925891852e-13	5.27279144343162e-11	HDAC7	CMV-
ENSG00000149218	1536.08692318366	0.290217764731757	0.0403630093928576	7.19019144254175	6.47005372072457e-13	5.27279144343162e-11	ENDOD1	CMV+
ENSG00000171101	879.488395733496	0.832596276738047	0.115956867677226	7.18022393512419	6.95973278377613e-13	5.64547626739794e-11	NA	CMV+
ENSG00000162909	17810.4003943893	0.238658099201913	0.0332658481281262	7.17426768386309	7.26952509792658e-13	5.86946841239998e-11	CAPN2	CMV+
ENSG00000172575	8352.28072977944	0.230229660686678	0.0321036048008686	7.17145822454335	7.42030814361236e-13	5.9502720922225e-11	RASGRP1	CMV+
ENSG00000196968	2019.26501084007	0.428617662554338	0.0597698481951293	7.17113520441008	7.43784011527812e-13	5.9502720922225e-11	FUT11	CMV+
ENSG00000213079	3114.6843919668	0.158449813478115	0.0221180135607151	7.16383562398864	7.84504643209803e-13	6.24737944181688e-11	SCAF8	CMV+
ENSG00000180801	16.9065354624441	-1.4257911730219	0.199141915205095	-7.15967390166699	8.08691984829993e-13	6.41072191610685e-11	ARSJ	CMV-
ENSG00000143412	149.925006806041	-0.774052136839228	0.108153825035248	-7.15695572104786	8.24883260001771e-13	6.50948599748004e-11	ANXA9	CMV-
ENSG00000181472	2065.95331989472	0.255572838836383	0.0357167791513958	7.15553991453328	8.33442332967612e-13	6.54740283196178e-11	ZBTB2	CMV+
ENSG00000105374	24790.5957789207	0.534915011209973	0.0748313999731698	7.14826946177357	8.78786812889696e-13	6.85772166902204e-11	NKG7	CMV+
ENSG00000130779	4243.71240756322	0.200996560041728	0.0281194535702216	7.14795397925451	8.80808287764298e-13	6.85772166902204e-11	CLIP1	CMV+
ENSG00000243587	11.2012008259213	-1.02770537518546	0.143891045548282	-7.14224690820403	9.18174745674041e-13	7.11687447313567e-11	NA	CMV-
ENSG00000188636	3260.39792596818	0.344798348990843	0.0483069038654623	7.13766193650348	9.49317540011378e-13	7.32570703442409e-11	RTL6	CMV+
ENSG00000267128	136.649129550496	-0.727944223387129	0.102112364633904	-7.12885482573021	1.01207408319555e-12	7.77558238366979e-11	RNF157-AS1	CMV-
ENSG00000184860	413.683338543062	-0.490765287567285	0.0688787072876678	-7.12506530527109	1.04031351106189e-12	7.95748580391201e-11	SDR42E1	CMV-
ENSG00000110851	2271.81968730516	0.21019115913776	0.0295136726250017	7.1218232243893	1.06508610163077e-12	8.11139808403523e-11	PRDM4	CMV+
ENSG00000170298	138.78412187651	-1.28673950228279	0.180697001918825	-7.12097870257325	1.0716335190801e-12	8.12577764032909e-11	LGALS9B	CMV-
ENSG00000127990	71.3996059560362	0.907450146210928	0.127539834559105	7.11503311375547	1.11885970055816e-12	8.44714856178974e-11	SGCE	CMV+
ENSG00000168016	9708.73023155022	0.274211594433506	0.0385438372573011	7.11427854479031	1.12499745258729e-12	8.45687740220787e-11	TRANK1	CMV+
ENSG00000168995	280.76628436047	-1.02552362443588	0.144232956891126	-7.11018928364611	1.15883912618838e-12	8.67388599172764e-11	SIGLEC7	CMV-
ENSG00000078269	1583.78475584958	-0.47753645464523	0.0672212673255439	-7.10394899775665	1.21241614413714e-12	9.03612715972297e-11	SYNJ2	CMV-
ENSG00000130699	1772.63557681425	0.219657318631421	0.030938377075712	7.09983326190247	1.24907494331705e-12	9.26973064316993e-11	TAF4	CMV+
ENSG00000130635	151.488900775027	-1.53154754297444	0.216041639074841	-7.08913128752873	1.34956452352351e-12	9.97262879936686e-11	COL5A1	CMV-
ENSG00000115232	16554.6022577227	0.257794038493601	0.0363676589149473	7.08855192181882	1.35522535862956e-12	9.97262879936686e-11	ITGA4	CMV+
ENSG00000280156	16.2223646203039	-1.46898099054147	0.207719516480692	-7.07194497382733	1.52777006622958e-12	1.1195088216405e-10	NA	CMV-
ENSG00000197142	3572.67267831017	0.235261400491149	0.0332862208829351	7.06783150056427	1.57373469689655e-12	1.14836540225422e-10	ACSL5	CMV+
ENSG00000172296	26.5004423080678	-1.27966096409636	0.181168067564571	-7.0633913652596	1.62487241458481e-12	1.18074062126496e-10	SPTLC3	CMV-
ENSG00000143409	508.502587258752	-0.658920895921633	0.0934676761785844	-7.04971946304371	1.79278867434725e-12	1.29735412782639e-10	MINDY1	CMV-
ENSG00000172578	1611.10072424049	-0.468309150306708	0.0664548814690697	-7.04702408542666	1.82784690729206e-12	1.31725826707329e-10	KLHL6	CMV-
ENSG00000197892	2296.73635187287	0.270534315242846	0.0384627583270783	7.03366911291919	2.01171880813209e-12	1.44380148205035e-10	KIF13B	CMV+
ENSG00000122203	2621.55672611388	0.182269477331616	0.0259419402067474	7.02605417632597	2.12455995338729e-12	1.51853793389649e-10	KIAA1191	CMV+
ENSG00000073861	7263.52624268107	0.568534616484854	0.0809260866261576	7.0253565962139	2.13520212690072e-12	1.51991530992443e-10	TBX21	CMV+
ENSG00000115568	2279.48943223512	0.193258377696258	0.0275166139288228	7.02333427347418	2.16635075893979e-12	1.53581939983374e-10	ZNF142	CMV+
ENSG00000255163	53.1259303237789	-0.809448332652097	0.115567441512177	-7.00412090170578	2.4854142301619e-12	1.75488356979852e-10	NA	CMV-
ENSG00000184545	755.224950705171	0.781058731153962	0.111622460881956	6.99732585164876	2.60894035146106e-12	1.83467418264036e-10	DUSP8	CMV+
ENSG00000158122	525.997562511032	0.317569855900391	0.0454076598134215	6.99375077256293	2.67632818241713e-12	1.87450455828734e-10	PRXL2C	CMV+
ENSG00000242265	148.943794957804	0.835355242188318	0.119474623433794	6.99190521116162	2.71178084694362e-12	1.8876755257485e-10	PEG10	CMV+
ENSG00000114812	1075.52169452321	-0.756305703592199	0.108172755442124	-6.99164683843934	2.71678071653023e-12	1.8876755257485e-10	VIPR1	CMV-
ENSG00000131873	2524.48977230555	0.268051849904864	0.0383527796455294	6.98911141206187	2.76632685103586e-12	1.91447382071688e-10	CHSY1	CMV+
ENSG00000117280	6415.38473856797	0.251664686245384	0.0360594519345021	6.97916004665029	2.96950043853795e-12	2.04695998609098e-10	RAB29	CMV+
ENSG00000150637	4657.43466162971	0.478617353159632	0.0686176581920491	6.97513389075541	3.055796512507e-12	2.09815319598906e-10	CD226	CMV+
ENSG00000121039	382.710620506702	0.455582284420931	0.0653555904237509	6.97082348223064	3.15091120318544e-12	2.14864930670446e-10	RDH10	CMV+
ENSG00000173281	474.021673286607	0.3853940334741	0.0552878159930585	6.97068651658237	3.15398063369462e-12	2.14864930670446e-10	PPP1R3B	CMV+
ENSG00000228476	14.726672177458	1.1234065833672	0.16133261618572	6.96329489924083	3.3240497273027e-12	2.25569755813849e-10	CSTP1	CMV+
ENSG00000197971	14333.6899730739	0.295436485527126	0.0424355624437066	6.96200235166063	3.35469904088722e-12	2.26767252996407e-10	MBP	CMV+
ENSG00000108510	4705.68885022557	0.195637926473721	0.0281107373305152	6.95954446777705	3.41374754719178e-12	2.29867788505887e-10	MED13	CMV+
ENSG00000204514	416.345790114416	-0.546101247323266	0.0784878868806537	-6.95777742307741	3.45682774079479e-12	2.31873368459466e-10	ZNF814	CMV-
ENSG00000073417	646.375341927136	-0.347937122684026	0.0500321906501265	-6.954265207317	3.54404349301672e-12	2.36812714629163e-10	PDE8A	CMV-
ENSG00000086589	3098.37895742431	0.131790832832416	0.0189579849835741	6.9517321037338	3.60828133865522e-12	2.40184834145599e-10	RBM22	CMV+
ENSG00000269713	576.452014061915	-0.626343024446648	0.0901201156605827	-6.95009121832055	3.65050093974629e-12	2.4207124102348e-10	NBPF9	CMV-
ENSG00000152217	827.983280353219	0.766780866752562	0.110343046396766	6.94906377693623	3.67718295532747e-12	2.42916934624663e-10	SETBP1	CMV+
ENSG00000105866	2297.40930211824	0.338444930112916	0.048713638203836	6.94764223309981	3.71441510002016e-12	2.44450563563591e-10	SP4	CMV+
ENSG00000189114	654.520470078079	0.284308694028254	0.040936426539522	6.94512731231605	3.7811917064552e-12	2.47909711881874e-10	BLOC1S3	CMV+
ENSG00000140497	5360.78927993748	0.229569654103512	0.0330699878327986	6.94193343112835	3.86769475609558e-12	2.52631447738977e-10	SCAMP2	CMV+
ENSG00000196867	196.517697477635	-0.70424230382261	0.101496140995134	-6.93861162520824	3.95972052672984e-12	2.57677335769285e-10	ZFP28	CMV-
ENSG00000197265	1039.3103332798	0.225234617577265	0.0324696929068551	6.93676463843959	4.01181368874406e-12	2.59848819819999e-10	GTF2E2	CMV+
ENSG00000178386	14.555382743929	-0.912302501699816	0.13152439166375	-6.93637499599446	4.02288883895641e-12	2.59848819819999e-10	ZNF223	CMV-
ENSG00000121297	334.259074197766	0.827486426262251	0.119419551789581	6.92923741432471	4.23115205512115e-12	2.72292589820343e-10	TSHZ3	CMV+
ENSG00000186564	139.59414770542	0.486257895432359	0.0701948306150665	6.92726075654907	4.29067293339399e-12	2.75107852788203e-10	FOXD2	CMV+
ENSG00000103404	364.575756435513	0.302848602912499	0.0437499288497173	6.92226503848258	4.44478640398565e-12	2.83945329250952e-10	USP31	CMV+
ENSG00000109956	2011.92699355889	1.03923569356114	0.150256327116948	6.91641885238072	4.63203545241516e-12	2.94827366022337e-10	B3GAT1	CMV+
ENSG00000139626	7066.19624679495	0.266328226829276	0.0385601428075773	6.90682677598748	4.95614497057528e-12	3.14309702861211e-10	ITGB7	CMV+
ENSG00000182054	4570.15412943987	0.35778985525497	0.0518104062611049	6.90575274495714	4.99379116110229e-12	3.1554970235371e-10	IDH2	CMV+
ENSG00000170074	367.082932343323	-1.18232518800373	0.171279957587742	-6.90288113481149	5.09582683477529e-12	3.20834729236394e-10	FAM153A	CMV-
ENSG00000196739	19.4609704970744	-1.32247140400708	0.191704211196353	-6.89849949437227	5.2554677209151e-12	3.2969552896676e-10	COL27A1	CMV-
ENSG00000198933	2376.93493799804	0.546092472588672	0.0792926800094128	6.88704773913361	5.69621111902291e-12	3.56064236257203e-10	TBKBP1	CMV+
ENSG00000146021	603.534408571498	-0.472626867620245	0.0686323367726612	-6.88635838213963	5.72386856957936e-12	3.565152423338e-10	KLHL3	CMV-
ENSG00000204131	2150.96997371386	0.500508802710618	0.0726917578617794	6.88535836019149	5.7642241986614e-12	3.57751138877775e-10	NHSL2	CMV+
ENSG00000163069	369.92285814455	0.271005386433226	0.0393888426303387	6.88025766526302	5.97443981618839e-12	3.694830865047e-10	SGCB	CMV+
ENSG00000031003	2430.43238879418	0.19528009736776	0.0284060128094532	6.87460428458206	6.21621703727062e-12	3.83077120600705e-10	FAM13B	CMV+
ENSG00000164483	4887.55165408178	0.337459892730361	0.0491103240419196	6.8714654059768	6.3545703094021e-12	3.90224317591453e-10	SAMD3	CMV+
ENSG00000266947	414.298357513965	-0.454427049473091	0.066180775505086	-6.86645095958672	6.58187876131257e-12	4.02764791569443e-10	NA	CMV-
ENSG00000171316	1640.63775795998	-0.326375470036702	0.0475466974286454	-6.86431419398797	6.68114374329566e-12	4.07409604486281e-10	CHD7	CMV-
ENSG00000231711	77.3020565899633	-0.792065464869671	0.115488528674967	-6.85839081991315	6.96405244723262e-12	4.23181444877132e-10	NA	CMV-
ENSG00000170962	1222.4011099663	0.726565052436349	0.105989531852836	6.85506426658406	7.12804670444413e-12	4.31642828213561e-10	PDGFD	CMV+
ENSG00000197928	227.281413439032	-0.671396569423247	0.0979603124558709	-6.85376100372993	7.19332226739073e-12	4.34088374890292e-10	ZNF677	CMV-
ENSG00000145819	4074.29676387066	0.281175307264919	0.04103675857545	6.85179134575046	7.29308816876661e-12	4.38591233321689e-10	ARHGAP26	CMV+
ENSG00000165633	8.14332319024179	-1.7902711360922	0.261560123666378	-6.84458743556684	7.66965818735338e-12	4.59652366967158e-10	VSTM4	CMV-
ENSG00000198663	6468.16588508785	0.155324653246466	0.0227218216509178	6.8359243212435	8.14779503451204e-12	4.86635429458527e-10	C6orf89	CMV+
ENSG00000139116	1648.81794333758	0.379444944045943	0.0555162362688636	6.83484633591336	8.20929764039727e-12	4.88635327128083e-10	KIF21A	CMV+
ENSG00000096654	606.753397819219	0.273425074770237	0.0400321894977249	6.83013040757554	8.48374767131908e-12	5.0325360335988e-10	ZNF184	CMV+
ENSG00000250602	11.3651606964031	-0.809779109382955	0.118593663929664	-6.82818189901968	8.59975047223132e-12	5.08405587239709e-10	NA	CMV-
ENSG00000197935	14.1090083470407	-0.871251423748993	0.127637471183107	-6.82598468673126	8.7324245011054e-12	5.1450501114621e-10	ZNF311	CMV-
ENSG00000116667	3193.06728622412	0.615683889756463	0.0902696933394817	6.8204938665409	9.07280616187407e-12	5.32760065532269e-10	C1orf21	CMV+
ENSG00000198353	222.002550125547	0.577510190639418	0.0847287999952565	6.81598453739165	9.3620366163045e-12	5.47899055665606e-10	HOXC4	CMV+
ENSG00000166889	2915.10236466437	0.162753071408975	0.023885311415599	6.8139396877482	9.49615295810356e-12	5.53889323041225e-10	PATL1	CMV+
ENSG00000180611	164.77657028723	-1.03373934458583	0.151773688129196	-6.8110576828433	9.68837717936652e-12	5.63217660027174e-10	MB21D2	CMV-
ENSG00000106415	1867.52688753927	0.30629791834983	0.0450320504047806	6.80177597059434	1.03337211701179e-11	5.98737864474605e-10	GLCCI1	CMV+
ENSG00000249786	23.364530525281	-1.03429452569679	0.152101568813238	-6.80002536309655	1.04600733985683e-11	6.04051920765006e-10	NA	CMV-
ENSG00000241679	13.9469241198668	-1.35742750257226	0.199860096987817	-6.79188854118794	1.10675044280965e-11	6.370207169175e-10	NA	CMV-
ENSG00000136286	20464.9354238172	0.259472308298068	0.0382199607283649	6.78892137389091	1.12974986745139e-11	6.48119660801063e-10	MYO1G	CMV+
ENSG00000064300	55.7865176996976	0.974271359646833	0.143560317582188	6.78649487584943	1.14890582979067e-11	6.56948120378667e-10	NGFR	CMV+
ENSG00000196542	119.104332246669	-1.1734717563832	0.173076773816388	-6.78006488396937	1.20121922827606e-11	6.84616449056684e-10	SPTSSB	CMV-
ENSG00000102804	2272.42712019583	0.220915915827417	0.0326084666128483	6.77480233738963	1.2457646061319e-11	7.07691685046915e-10	TSC22D1	CMV+
ENSG00000114473	441.32065856786	0.366240786918148	0.0540838732187922	6.77171890845445	1.27261216725726e-11	7.20595980420996e-10	IQCG	CMV+
ENSG00000276141	411.042411108672	-0.424391922600989	0.0626981698994718	-6.7688087751436	1.29847024763635e-11	7.3285828863359e-10	NA	CMV-
ENSG00000169926	30711.4578869817	0.204303767677057	0.0301886925356983	6.76755932491834	1.30972953748435e-11	7.36828488184746e-10	KLF13	CMV+
ENSG00000105641	69.519452134936	-0.824311136290552	0.121919903693065	-6.76108749532615	1.36959777032086e-11	7.68031675704043e-10	SLC5A5	CMV-
ENSG00000123595	1054.73731387745	0.33970285315294	0.0502534232496183	6.75979527734004	1.38186858954086e-11	7.72429109025406e-10	RAB9A	CMV+
ENSG00000103522	1244.0827655415	0.281506019179735	0.041651837656457	6.75854980281031	1.39379741109216e-11	7.76607886563808e-10	IL21R	CMV+
ENSG00000170776	19954.7671941602	0.173261615563169	0.0256643679191753	6.75105718982913	1.46771727007714e-11	8.15190738539661e-10	AKAP13	CMV+
ENSG00000198574	1656.18778250297	-1.19226210217841	0.176654493556423	-6.7491184524984	1.48746119319028e-11	8.22660712631689e-10	SH2D1B	CMV-
ENSG00000182230	223.076535870861	-1.32574147338532	0.196440703716126	-6.74881248288104	1.49060083252072e-11	8.22660712631689e-10	NA	CMV-
ENSG00000109787	6171.40130680825	0.306794322731202	0.045480402273371	6.74563784390341	1.52356211396067e-11	8.38199472160068e-10	KLF3	CMV+
ENSG00000274114	98.6980716571317	-0.717669344831569	0.106397466868504	-6.74517322596161	1.52844559021541e-11	8.38241858281658e-10	NA	CMV-
ENSG00000197937	267.623388637769	-0.577526011688448	0.0856274908317209	-6.74463313217281	1.53414164215134e-11	8.38728220662048e-10	ZNF347	CMV-
ENSG00000185436	405.232685898647	0.517533769084034	0.0767510371100215	6.74301988052822	1.5512797295003e-11	8.45447452577661e-10	IFNLR1	CMV+
ENSG00000158092	1836.95935102631	0.222454517788587	0.0329984227624968	6.74136819779792	1.56902029933101e-11	8.51246133600412e-10	NCK1	CMV+
ENSG00000111537	118.106027182187	0.914914916442148	0.13572145923488	6.74112201268626	1.57168150813838e-11	8.51246133600412e-10	IFNG	CMV+
ENSG00000081237	77051.4961427929	0.204086038250507	0.0302936624321535	6.73692191254802	1.61777064029926e-11	8.73495974204926e-10	PTPRC	CMV+
ENSG00000169057	6546.0383524067	0.193871952191478	0.0287844651388345	6.73529805943542	1.63594228623902e-11	8.8058128000026e-10	MECP2	CMV+
ENSG00000109680	215.916848733754	0.331816772537166	0.0492720951800444	6.73437513311905	1.64635917467443e-11	8.83461661732986e-10	TBC1D19	CMV+
ENSG00000229151	37.5751710235411	-0.801528494986737	0.119192026162106	-6.72468218550649	1.7597611279058e-11	9.39024747350103e-10	NA	CMV-
ENSG00000175505	402.372605204641	0.619668128566255	0.0921493463349784	6.72460688232836	1.76067140128144e-11	9.39024747350103e-10	CLCF1	CMV+
ENSG00000158714	250.501292670943	0.630039624435954	0.0937513282102422	6.72032744990084	1.81316632016257e-11	9.64073799501075e-10	SLAMF8	CMV+
ENSG00000125249	2900.48431434234	0.656859244433506	0.0977810286280019	6.7176552921371	1.84671916250624e-11	9.78929549972912e-10	RAP2A	CMV+
ENSG00000062524	1181.01200400363	-1.22542075998359	0.182437094462856	-6.71694955234601	1.85568176814609e-11	9.80699698074783e-10	LTK	CMV-
ENSG00000143319	2269.14871552387	0.204438901365899	0.0304389432576666	6.71636001405559	1.86320130061039e-11	9.81698812164507e-10	ISG20L2	CMV+
ENSG00000262655	194.496029285496	-0.727898508637393	0.1084058262812	-6.71456999690454	1.88621617314917e-11	9.90831628304864e-10	SPON1	CMV-
ENSG00000130402	15771.3786126928	0.326791664082612	0.0486991608823115	6.71041673330575	1.9406936409832e-11	1.01638730026267e-09	ACTN4	CMV+
ENSG00000187535	515.685513224658	-0.448429753691239	0.0668333779799541	-6.70966764280178	1.95068196834292e-11	1.01855968646409e-09	IFT140	CMV-
ENSG00000169258	109.366495956569	0.624945053034402	0.0931735873565475	6.70731986139939	1.98231435100892e-11	1.03198693377897e-09	GPRIN1	CMV+
ENSG00000270972	21.1135759840821	-0.996569486896919	0.148631075419016	-6.7049873930295	2.01423756623863e-11	1.04548521295243e-09	NA	CMV-
ENSG00000035403	6311.47402262173	0.443510788900506	0.0661757125583305	6.70201757947939	2.055612995071e-11	1.0637949743038e-09	VCL	CMV+
ENSG00000196396	5143.65282791037	0.18037470329459	0.0269271379942279	6.69862141803766	2.10394871731542e-11	1.08558774053198e-09	PTPN1	CMV+
ENSG00000150687	2856.22100175926	0.889738716228198	0.132854211279586	6.69710585504726	2.12587634109892e-11	1.09325319731662e-09	PRSS23	CMV+
ENSG00000004866	216.179705008824	0.37163314603896	0.055494714713356	6.69673045367541	2.13134224247507e-11	1.09325319731662e-09	ST7	CMV+
ENSG00000100097	2897.48534506523	0.472264209435335	0.0705524895607445	6.69379935953534	2.1744951610896e-11	1.11211717329627e-09	LGALS1	CMV+
ENSG00000048028	3602.1073913668	0.480984370423528	0.0718879108539032	6.6907546026901	2.22022710439697e-11	1.13218598540009e-09	USP28	CMV+
ENSG00000144792	33.0406531532669	-0.765470662434162	0.114471076658862	-6.68702247568931	2.27756910923144e-11	1.15804096982497e-09	ZNF660	CMV-
ENSG00000168610	9807.53468757855	0.179373100121844	0.0268419850099752	6.68255719743471	2.34808266104946e-11	1.18996900491339e-09	STAT3	CMV+
ENSG00000168394	11955.1007636081	0.234798704407695	0.0351379980929626	6.68218786359149	2.35400978609587e-11	1.18996900491339e-09	TAP1	CMV+
ENSG00000104972	2785.39257405034	0.795461851413309	0.119102564973853	6.67879698130716	2.40911620569104e-11	1.21430597188589e-09	LILRB1	CMV+
ENSG00000111863	158.413784791277	-1.1434627505013	0.171316638190991	-6.67455748942797	2.4797925747566e-11	1.24632802604481e-09	ADTRP	CMV-
ENSG00000065491	841.567220851033	0.177109779808687	0.0265575296576044	6.66891017696649	2.57709910300455e-11	1.29151173437929e-09	TBC1D22B	CMV+
ENSG00000142920	299.900906825082	-0.454307715287993	0.0681401576482174	-6.66725365728411	2.60634415034194e-11	1.30242527168949e-09	AZIN2	CMV-
ENSG00000144711	7903.83221148654	0.208981646370015	0.0313595639947842	6.664048212047	2.66386014474777e-11	1.32736345498289e-09	IQSEC1	CMV+
ENSG00000196411	269.577590869519	-0.818300653125801	0.122830220389666	-6.66204660815416	2.70040353488898e-11	1.3417389643437e-09	EPHB4	CMV-
ENSG00000178078	41.790548796929	-0.653749266934666	0.0981714884191081	-6.65925797257669	2.75213502506794e-11	1.36355780787457e-09	STAP2	CMV-
ENSG00000229474	3101.31497048695	0.808952990118173	0.121536958775362	6.65602462221695	2.81333143844351e-11	1.38992918658512e-09	PATL2	CMV+
ENSG00000168826	590.666161958258	0.308521535959709	0.0463602848442409	6.65486713458007	2.83556091082316e-11	1.39695430182926e-09	ZBTB49	CMV+
ENSG00000172673	6237.33183318304	0.409039815807221	0.0615155477808713	6.64937289129391	2.94344415879149e-11	1.4460187642063e-09	THEMIS	CMV+
ENSG00000246526	999.935042276526	0.417741703862321	0.0628336342669514	6.64837723833588	2.96341993047557e-11	1.45174279740151e-09	LINC02481	CMV+
ENSG00000158578	334.556098870418	-2.64450741200708	0.398020139741796	-6.64415477498859	3.04961987344925e-11	1.48850868198694e-09	ALAS2	CMV-
ENSG00000113296	62.6907745938657	-0.709885048545251	0.106848138894925	-6.64386910139217	3.05553961095942e-11	1.48850868198694e-09	THBS4	CMV-
ENSG00000225948	92.7109412698504	-0.781241388074973	0.11763523770371	-6.64121910513498	3.11099170258509e-11	1.51130070454273e-09	NA	CMV-
ENSG00000196323	6666.81154909668	0.265704052518187	0.0400236992987078	6.63866801854483	3.16530398976506e-11	1.53341393281952e-09	ZBTB44	CMV+
ENSG00000236901	244.194833845741	-0.421939299263489	0.063627580087386	-6.63139001489603	3.32540280149254e-11	1.60651038387895e-09	MIR600HG	CMV-
ENSG00000090097	908.161912393787	0.387908398288374	0.0585261341775497	6.62795183279291	3.40376490370569e-11	1.63982485968583e-09	PCBP4	CMV+
ENSG00000176769	13.5423139083747	1.40414148482444	0.211993341426087	6.62351692453511	3.50751745284994e-11	1.68515439057033e-09	TCERG1L	CMV+
ENSG00000184361	40.0298004362719	-0.697778594121264	0.10557145794801	-6.6095382945729	3.85520487442402e-11	1.84710914862513e-09	SPATA32	CMV-
ENSG00000154978	5093.83856825822	0.256365014299595	0.0388040582288387	6.6066547160541	3.93101423723188e-11	1.87827091225545e-09	VOPP1	CMV+
ENSG00000114395	705.159069584034	0.236695225311537	0.0358505348063239	6.6022787830151	4.04885189723467e-11	1.9292889914692e-09	CYB561D2	CMV+
ENSG00000011007	1587.24722676421	0.18093451091792	0.0274142069964313	6.60002716625996	4.11082446815386e-11	1.95348170911726e-09	ELOA	CMV+
ENSG00000204789	307.957652370725	-0.460883638822188	0.0698804734112021	-6.59531363089345	4.24357808845146e-11	2.01108700713569e-09	NA	CMV-
ENSG00000115935	24247.9948057702	0.204158803218619	0.0309700638479111	6.59213375281399	4.33549723608821e-11	2.04908053651432e-09	WIPF1	CMV+
ENSG00000196914	2307.09573910197	0.463800211223893	0.0704337422933236	6.58491507227292	4.55145480870275e-11	2.14533437469665e-09	ARHGEF12	CMV+
ENSG00000146872	1866.96985002834	0.122663171945194	0.0186368682873365	6.58174807344328	4.64948930929904e-11	2.18563594485648e-09	TLK2	CMV+
ENSG00000185291	293.364700907304	-0.7117079432772	0.108337798629424	-6.56934100822592	5.05384246628432e-11	2.36840720010336e-09	IL3RA	CMV-
ENSG00000229153	178.44605039478	-0.896947195585607	0.136542443974576	-6.56899912933019	5.0654580598541e-11	2.36840720010336e-09	EPHA1-AS1	CMV-
ENSG00000141576	2668.65214462917	-0.49855544432359	0.0758999273474887	-6.5685892167074	5.07941958391098e-11	2.36858496105368e-09	RNF157	CMV-
ENSG00000225190	3097.85860430618	0.204630364739977	0.0311755852882238	6.56380186123638	5.24528904910103e-11	2.43940909376858e-09	PLEKHM1	CMV+
ENSG00000188868	103.359101755322	-0.51756885060177	0.0789297292630638	-6.55733720911131	5.47770548966273e-11	2.54072297180101e-09	ZNF563	CMV-
ENSG00000166483	514.987801906388	0.4358502474246	0.0664923076697131	6.5548972911212	5.56801861600482e-11	2.5757624579078e-09	WEE1	CMV+
ENSG00000178732	338.443752208211	-0.792488378033309	0.120913852354999	-6.55415705147324	5.59570528717199e-11	2.58172222773226e-09	GP5	CMV-
ENSG00000102003	33.9486388227998	-0.63099382435518	0.0963522995359328	-6.54881956522337	5.79936483319834e-11	2.66862592852188e-09	SYP	CMV-
ENSG00000109066	944.489045687694	0.250081297248414	0.0381995705162613	6.54670442281428	5.88206164532223e-11	2.69955671301104e-09	TMEM104	CMV+
ENSG00000099308	5530.01960548079	0.272026724850936	0.0415551283439364	6.54616495464703	5.90333744179361e-11	2.70221010459004e-09	MAST3	CMV+
ENSG00000248469	15.7151186734549	-1.52238475357975	0.232696033192581	-6.54237518660154	6.05493648135893e-11	2.76434796426439e-09	LOC100996385	CMV-
ENSG00000168944	3367.4941814908	0.16583965243074	0.0253735113323178	6.53593624700705	6.32128400431797e-11	2.87841235079126e-09	CEP120	CMV+
ENSG00000171603	12732.135268739	0.233214999999103	0.0356863347074022	6.53513458054096	6.35523681296912e-11	2.88633671922348e-09	CLSTN1	CMV+
ENSG00000196586	1003.3330248578	0.57083670160168	0.0873937903470409	6.53177644927502	6.49941189713422e-11	2.94414918145509e-09	MYO6	CMV+
ENSG00000077585	509.884157112977	0.418181384809413	0.0640478159268511	6.52920601206789	6.61192551732536e-11	2.98735702129933e-09	GPR137B	CMV+
ENSG00000172965	660.290402675723	0.483334412687693	0.0740470705831391	6.527394114059	6.69237861895347e-11	3.01589362053097e-09	MIR4435-2HG	CMV+
ENSG00000169902	90.407593746624	-0.837705077195992	0.128393314012218	-6.52452258624833	6.82184703903592e-11	3.06631475156666e-09	TPST1	CMV-
ENSG00000111737	3318.13200680704	0.195146045148039	0.0299151800447325	6.52331173859677	6.87717178482277e-11	3.0832358850208e-09	RAB35	CMV+
ENSG00000121903	118.515526941602	0.279859556156508	0.0429320506169973	6.51866268055011	7.09369756111609e-11	3.17215603758627e-09	ZSCAN20	CMV+
ENSG00000279649	109.708968590563	-0.631857045055668	0.0969542821440922	-6.51706176439541	7.16979093475225e-11	3.1979834757565e-09	NA	CMV-
ENSG00000151690	2835.769406697	0.264885989566153	0.0406477735443321	6.51661742991304	7.19105180237989e-11	3.19928427126289e-09	MFSD6	CMV+
ENSG00000068383	275.599558047768	-0.367824544602964	0.0564537043087682	-6.5155076908892	7.244421121161e-11	3.21482708277475e-09	INPP5A	CMV-
ENSG00000215788	2957.12266983276	-0.657598926727177	0.101087082206293	-6.50527161705176	7.75531236999669e-11	3.4279846274326e-09	TNFRSF25	CMV-
ENSG00000171649	251.838243627278	-0.588408284222892	0.0904533531995567	-6.50510194934129	7.76407068713232e-11	3.4279846274326e-09	ZIK1	CMV-
ENSG00000100055	9416.14232599054	0.210443784406581	0.032378569747662	6.49947746446633	8.05994736274875e-11	3.54963338399844e-09	CYTH4	CMV+
ENSG00000231062	38.8812561498687	-0.882541870418408	0.135801962191984	-6.49874166892195	8.09946037448859e-11	3.55805009901967e-09	NA	CMV-
ENSG00000139433	2312.4200827194	0.246654933041314	0.0379759661360632	6.49502720108764	8.30184097794925e-11	3.63779162450842e-09	GLTP	CMV+
ENSG00000020633	33865.5548019725	0.397278303082261	0.0611746876592578	6.49416152796883	8.34971246530239e-11	3.64959863145047e-09	RUNX3	CMV+
ENSG00000143507	341.49110671588	0.431182342197705	0.0664105550043631	6.4926778908771	8.43238564589204e-11	3.66966038998559e-09	DUSP10	CMV+
ENSG00000147155	1174.33254040017	0.245127823365865	0.0377566833574198	6.49230286053961	8.45340998802885e-11	3.66966038998559e-09	EBP	CMV+
ENSG00000179981	4604.16580209097	0.255454039963203	0.0393477904003762	6.49220800873131	8.45873553196221e-11	3.66966038998559e-09	TSHZ1	CMV+
ENSG00000140511	1537.58103084597	-0.647840669888213	0.0998227049228966	-6.48991299513079	8.58859583067891e-11	3.71675214111762e-09	HAPLN3	CMV-
ENSG00000100320	47.0725651783922	-0.87299256793043	0.134535382839412	-6.48894401982321	8.64400743034313e-11	3.73147251448476e-09	RBFOX2	CMV-
ENSG00000126016	412.995331082073	0.434119527767742	0.0669173641802242	6.4873973009241	8.73318284273093e-11	3.76065947598092e-09	AMOT	CMV+
ENSG00000102921	4173.53756843035	0.158991720888976	0.0245171110770687	6.48492884782351	8.87736695828644e-11	3.8065245943333e-09	N4BP1	CMV+
ENSG00000197355	978.651418087541	-0.441192502657067	0.0680345797510708	-6.4848273373824	8.88334581361039e-11	3.8065245943333e-09	UAP1L1	CMV-
ENSG00000169083	11.3928575460449	-1.65667478029504	0.255584074523558	-6.48191708886127	9.05644071449784e-11	3.87118446227555e-09	AR	CMV-
ENSG00000121579	4388.24215370927	0.32961119423307	0.0508619304511993	6.48050892502642	9.14137464351437e-11	3.89793578931273e-09	NAA50	CMV+
ENSG00000151065	929.044914162932	0.24504417289776	0.0378495601620612	6.47416170355875	9.53397578338987e-11	4.05542774786145e-09	DCP1B	CMV+
ENSG00000162398	114.855006265769	0.80219165684978	0.1239215053827	6.47338534479882	9.58311381602502e-11	4.0581532479293e-09	LEXM	CMV+
ENSG00000233093	139.824521467602	0.767636361277146	0.118584548180847	6.47332534510707	9.58692166368619e-11	4.0581532479293e-09	LINC00892	CMV+
ENSG00000249859	305.553660274689	-0.509887876033561	0.0787752713779984	-6.47268955237101	9.62736290092022e-11	4.06540457607866e-09	PVT1	CMV-
ENSG00000102034	4877.04885844941	0.228750948088963	0.0353501016712635	6.47101245185151	9.73484111702119e-11	4.10086060581762e-09	ELF4	CMV+
ENSG00000197635	2639.25718283747	-0.595470508532165	0.092032705930876	-6.47020537437432	9.78698048659362e-11	4.11289011292031e-09	DPP4	CMV-
ENSG00000166289	2136.05699824078	0.606923775121542	0.0938292398207744	6.46838636101968	9.90549673064135e-11	4.15268901399964e-09	PLEKHF1	CMV+
ENSG00000185272	57.8862111945197	-0.739875063213796	0.114407646050333	-6.46700713419357	9.99629319702159e-11	4.18070391741143e-09	RBM11	CMV-
ENSG00000137441	8327.51507779112	0.780418766260001	0.120699148417386	6.46581833006192	1.00752063669381e-10	4.20362677127753e-09	FGFBP2	CMV+
ENSG00000198932	1621.03510656916	-0.498354927235516	0.077091307384211	-6.46447627035034	1.01650246414897e-10	4.23097923025251e-09	GPRASP1	CMV-
ENSG00000060140	242.875784722581	0.724817359631241	0.112143978516274	6.46327488306525	1.02460919960763e-10	4.25456772408501e-09	STYK1	CMV+
ENSG00000123933	5980.34929195264	0.320760831566064	0.0496532565442546	6.46001599673887	1.04691913772717e-10	4.33688117861324e-09	MXD4	CMV+
ENSG00000066322	2301.58401970524	0.192174449071561	0.0297583614979621	6.4578303171941	1.06214735784148e-10	4.38953789591362e-09	ELOVL1	CMV+
ENSG00000120278	239.315311115842	0.755004326868505	0.117160174995093	6.44420620658965	1.16207001223543e-10	4.7911349913442e-09	PLEKHG1	CMV+
ENSG00000104611	10.8030834628368	-1.44025014444041	0.223509434243019	-6.44380023294427	1.1651843111927e-10	4.79264490264167e-09	SH2D4A	CMV-
ENSG00000136997	4544.4421596816	-0.675323044338971	0.104831806595347	-6.44196705438583	1.17934885325789e-10	4.83949270607471e-09	MYC	CMV-
ENSG00000112655	231.996795302064	-0.889733075056092	0.138158793654058	-6.43993083266156	1.19527959873148e-10	4.8933512210979e-09	PTK7	CMV-
ENSG00000189308	1134.01200513566	0.182867240886386	0.0284042927762863	6.43801422294364	1.21046660203824e-10	4.94391979848872e-09	LIN54	CMV+
ENSG00000135956	4052.28252099064	0.238117447609162	0.0370137737453769	6.43321184289952	1.24935331015829e-10	5.09082283391604e-09	TMEM127	CMV+
ENSG00000219665	212.349297789677	-0.314853667500721	0.0489566413282135	-6.43127589962492	1.26537238132786e-10	5.14407793248434e-09	ZNF433-AS1	CMV-
ENSG00000166704	305.826771641823	-0.44808546056129	0.0697033190357457	-6.428466632005	1.2889753952361e-10	5.22784439370176e-09	ZNF606	CMV-
ENSG00000117602	5595.07845375955	-0.608272979710175	0.094740512278681	-6.42041049895243	1.35907356699038e-10	5.4934266163483e-09	RCAN3	CMV-
ENSG00000160224	66.921011645466	-1.04917731340102	0.163417605209074	-6.42022205660595	1.360757051756e-10	5.4934266163483e-09	AIRE	CMV-
ENSG00000158470	2979.66922717391	0.429186535778179	0.0668954692970918	6.41577883058274	1.40104726069741e-10	5.64301714239326e-09	B4GALT5	CMV+
ENSG00000108798	3168.7834298888	0.408663655628707	0.0637804424511997	6.40735059091801	1.48070069863019e-10	5.95009681661531e-09	ABI3	CMV+
ENSG00000121964	1401.29042073172	0.293044837242959	0.045770021079882	6.40254975481682	1.5280330841654e-10	6.12618321559647e-09	GTDC1	CMV+
ENSG00000131943	2411.63116933055	0.20598475384268	0.0321745487630836	6.40210233745446	1.53251884036149e-10	6.13007536144595e-09	C19orf12	CMV+
ENSG00000258405	46.8412944445556	-0.810762399883927	0.126651009850123	-6.40154706104097	1.53810387762258e-10	6.13833675646172e-09	ZNF578	CMV-
ENSG00000127824	4269.49819175859	0.338683758581159	0.0529538780867515	6.39582540161293	1.59682386627478e-10	6.35812973238176e-09	TUBA4A	CMV+
ENSG00000142634	20999.1245441218	0.486370036682385	0.0761230120285558	6.38926421487283	1.66685836862393e-10	6.62187014779075e-09	EFHD2	CMV+
ENSG00000117155	678.119432855372	0.317566662415741	0.049741048140605	6.38439828445237	1.72072709386451e-10	6.8203364811357e-09	SSX2IP	CMV+
ENSG00000205336	19041.9791412855	0.705361943787221	0.110509729945758	6.3828039769298	1.7387441987153e-10	6.87612218267455e-09	ADGRG1	CMV+
ENSG00000162739	7388.43885287146	0.30557652166167	0.0478902861522547	6.38076207542735	1.7620889147612e-10	6.95267662294917e-09	SLAMF6	CMV+
ENSG00000159905	41.6721036927403	-0.555514201636198	0.0871262949524611	-6.37596493618034	1.81814523319537e-10	7.15766430404679e-09	ZNF221	CMV-
ENSG00000211692	15.7741497733115	-1.11836884414394	0.175431415903049	-6.37496333474275	1.83006728669083e-10	7.17920256832151e-09	TRGJP1	CMV-
ENSG00000198342	37.8250557381306	-0.766258989637918	0.120207031606032	-6.37449389940239	1.83568122652372e-10	7.17920256832151e-09	ZNF442	CMV-
ENSG00000136504	3000.73253733281	0.16953982215792	0.0265966924935401	6.37447014131919	1.83596579442167e-10	7.17920256832151e-09	KAT7	CMV+
ENSG00000240225	123.013562797321	-0.5729060111052	0.0898872340314687	-6.37360819117686	1.84631919794098e-10	7.20353619957284e-09	NA	CMV-
ENSG00000113249	49.2354597618228	-0.831746249291175	0.130508911548751	-6.37309927284529	1.85245888261063e-10	7.21135779301994e-09	HAVCR1	CMV-
ENSG00000113384	4352.30203492378	0.217387793251891	0.03411392387176	6.37240658884883	1.86084761172743e-10	7.22788025579652e-09	GOLPH3	CMV+
ENSG00000130340	887.974985636996	-0.553218082659629	0.0868678837602144	-6.3684995963146	1.90886275065527e-10	7.39790363809509e-09	SNX9	CMV-
ENSG00000213699	569.915005240086	0.264717465674687	0.0415889586176995	6.36509002564993	1.95175224992855e-10	7.51967111671919e-09	SLC35F6	CMV+
ENSG00000197880	83.369446972233	-0.813890195912642	0.127867969487875	-6.36508266434791	1.95184585965648e-10	7.51967111671919e-09	MDS2	CMV-
ENSG00000105851	2795.4174103354	0.282494271790769	0.0443826218107865	6.36497485423705	1.95321732561571e-10	7.51967111671919e-09	PIK3CG	CMV+
ENSG00000099139	494.359770828564	-0.554965405025634	0.0872612874023596	-6.35981225519516	2.02000494271415e-10	7.75966656408253e-09	PCSK5	CMV-
ENSG00000197471	18314.6305374982	0.291827138402637	0.0458899710232972	6.35927920404402	2.02702668383133e-10	7.76952645406996e-09	SPN	CMV+
ENSG00000214140	48.3384190775915	-1.00154910432529	0.157503697552976	-6.35889264751017	2.03213360017468e-10	7.77201973400142e-09	PRCD	CMV-
ENSG00000102870	290.762006761449	-0.55035988334569	0.0865729714373511	-6.35717908497527	2.05492376144494e-10	7.84198477015312e-09	ZNF629	CMV-
ENSG00000126882	9921.88767947824	0.228558649073386	0.0359639520420609	6.35521504438891	2.08135242660142e-10	7.92549919649101e-09	FAM78A	CMV+
ENSG00000280237	611.912151980672	-0.61220058854954	0.0964267248527987	-6.34886842298234	2.16904446662308e-10	8.24142385575306e-09	NA	CMV-
ENSG00000160593	5233.20503955404	-0.57212446681051	0.0901285143278839	-6.34787415588749	2.18310543530851e-10	8.27681712864792e-09	JAML	CMV-
ENSG00000110723	90.0900229470291	-0.632159949134291	0.0996449366782761	-6.34412515284492	2.23692928751199e-10	8.46248303128179e-09	EXPH5	CMV-
ENSG00000178038	336.767750762716	-0.817571614184917	0.128899912348298	-6.3426855712343	2.25793973251495e-10	8.52347812447202e-09	ALS2CL	CMV-
ENSG00000256128	267.35640956359	0.608468031928896	0.0959671387741257	6.34037900578682	2.29200614698639e-10	8.63149398654475e-09	NA	CMV+
ENSG00000233355	739.431065796041	-0.836758061832685	0.13197909266492	-6.34008042438299	2.29645252853026e-10	8.63149398654475e-09	CHRM3-AS2	CMV-
ENSG00000267508	60.2159671083943	-0.910813654172429	0.143885293105529	-6.33013725387773	2.44943214889082e-10	9.18668745734537e-09	ZNF285	CMV-
ENSG00000182934	8870.66288974232	0.165892109724145	0.0262219116006615	6.32646895659429	2.50834734014897e-10	9.38746300690945e-09	SRPRA	CMV+
ENSG00000112624	4647.63612104224	0.201488488903948	0.0318567232111473	6.32483408819158	2.53504811656475e-10	9.46707476507264e-09	BICRAL	CMV+
ENSG00000072736	5072.45893916761	0.222888112855843	0.0352438074523684	6.3241780320436	2.54584074039586e-10	9.48706463942389e-09	NFATC3	CMV+
ENSG00000136715	1277.52701389878	0.153313020396144	0.0242475452985392	6.32282643494557	2.56821719394498e-10	9.55004432034125e-09	SAP130	CMV+
ENSG00000238249	18.9410397545772	-1.01683468305656	0.160841990668455	-6.32194788705748	2.58286493694601e-10	9.58407755326351e-09	NA	CMV-
ENSG00000198690	882.987707869456	-0.31020996264348	0.0490736219014705	-6.32131786128026	2.59341935536355e-10	9.60280967251385e-09	FAN1	CMV-
ENSG00000015133	17470.6277050059	0.225452227077948	0.0356939656306082	6.31625607003495	2.67975885521856e-10	9.9014818718245e-09	CCDC88C	CMV+
ENSG00000131686	338.748788661282	-0.941006790171216	0.149066008208443	-6.31268524246912	2.74234899631906e-10	1.01113248405506e-08	CA6	CMV-
ENSG00000226530	10.8177489982024	-0.843529887028404	0.133708840304399	-6.3087069269918	2.81376351034837e-10	1.0352750130902e-08	NA	CMV-
ENSG00000198719	185.615687783631	-0.768989892850174	0.121927168173635	-6.30696098637397	2.84567523026608e-10	1.04481212664927e-08	DLL1	CMV-
ENSG00000169554	5503.871704007	0.607947264607723	0.096431822342467	6.3044257573881	2.89264336890695e-10	1.05982563768356e-08	ZEB2	CMV+
ENSG00000266338	1732.22793213862	-0.526843051402176	0.0835849381206238	-6.30308597754625	2.91776925817644e-10	1.06679026965612e-08	NBPF15	CMV-
ENSG00000183735	1690.04321797457	0.25155903135979	0.0399189579162849	6.30174344448923	2.94316051920794e-10	1.0738225827403e-08	TBK1	CMV+
ENSG00000156642	1961.57207506688	0.245746423553964	0.0390013630248401	6.30097013269631	2.95788393144227e-10	1.07694145645831e-08	NPTN	CMV+
ENSG00000001561	2112.36581253242	0.420575678194278	0.0667840723918488	6.29754465595618	3.02397259877759e-10	1.09871004422253e-08	ENPP4	CMV+
ENSG00000274180	1144.14424505785	0.31803325904968	0.0505260712700714	6.29443871362435	3.08514135983103e-10	1.11860426851254e-08	NATD1	CMV+
ENSG00000237914	176.697435208202	-0.832164303845316	0.1322491574486	-6.29239777326177	3.12599191240748e-10	1.13106429361798e-08	SIRPG-AS1	CMV-
ENSG00000109062	12392.0494984986	0.336998007708261	0.0535632954334758	6.29158465663868	3.14241360506732e-10	1.13465203462472e-08	NHERF1	CMV+
ENSG00000154473	5654.54905322795	0.132521097424175	0.0210745333007536	6.28821030259475	3.21146676432903e-10	1.15718967706401e-08	BUB3	CMV+
ENSG00000140043	79.5319861201325	-0.474186416881356	0.0754791664418392	-6.28234835167055	3.3349652713208e-10	1.19921225426463e-08	PTGR2	CMV-
ENSG00000246790	131.225895640173	-0.694467889154322	0.11059425929671	-6.27942077256609	3.39836716336998e-10	1.2188127535271e-08	NA	CMV-
ENSG00000260807	346.002650550309	-0.991934637357108	0.157971792156754	-6.27918835264476	3.40345075096157e-10	1.2188127535271e-08	CEROX1	CMV-
ENSG00000163755	2263.63999684041	0.190855320900432	0.0304010478387942	6.27791916622311	3.43134218403168e-10	1.22628294445722e-08	HPS3	CMV+
ENSG00000171604	1474.47359040391	-0.602532932282342	0.0961096788123911	-6.26922220246416	3.62856021360527e-10	1.29411227250053e-08	CXXC5	CMV-
ENSG00000120915	874.982087377591	-0.570052679945966	0.0909953126638037	-6.26463785065626	3.73692853818193e-10	1.33004150420189e-08	EPHX2	CMV-
ENSG00000001084	1806.23183981612	0.167479992741496	0.0267428205641194	6.26261513216007	3.78574170459174e-10	1.34338166072375e-08	GCLC	CMV+
ENSG00000196781	846.324360217455	-0.800543440890766	0.12783235989905	-6.26244748609005	3.78981523552801e-10	1.34338166072375e-08	TLE1	CMV-
ENSG00000166681	302.721441157502	-0.6956593973106	0.111195280659938	-6.25619534553893	3.9448258134883e-10	1.39549213361533e-08	BEX3	CMV-
ENSG00000175928	38.9701864424498	-0.981109478202643	0.156874688696662	-6.25409673385711	3.99823146677047e-10	1.41152139231735e-08	LRRN1	CMV-
ENSG00000163219	10004.3734168414	0.257073603598123	0.0411179239310601	6.25210562744224	4.04955344854499e-10	1.42675176045706e-08	ARHGAP25	CMV+
ENSG00000183765	198.515320386586	-0.280493647592672	0.044873112174037	-6.2508177838167	4.08309029377329e-10	1.43566723232674e-08	CHEK2	CMV-
ENSG00000145649	10368.1054432135	0.420419570188434	0.0672651272255035	6.2501862039002	4.09963625152673e-10	1.43858463232648e-08	GZMA	CMV+
ENSG00000171681	6993.7713542225	0.218875187307786	0.0350235439733349	6.24937292109633	4.12103884186644e-10	1.44319111249299e-08	ATF7IP	CMV+
ENSG00000234127	3742.29296888823	0.169222140967111	0.0270913519148085	6.24635276597667	4.20147687967184e-10	1.46841195954863e-08	TRIM26	CMV+
ENSG00000160654	8261.7825535597	0.327848353108046	0.0525116680747097	6.24334295839942	4.28316329049367e-10	1.49396735572419e-08	CD3G	CMV+
ENSG00000111879	78.1482120854353	-0.594487044030539	0.09527523467117	-6.23968071117676	4.38464948261095e-10	1.52631311330808e-08	FAM184A	CMV-
ENSG00000109320	3993.93716236711	-0.316312137351936	0.0507019099398196	-6.23866315346663	4.41326168739076e-10	1.53321282526085e-08	NFKB1	CMV-
ENSG00000166402	118.534401177522	-0.671911214859437	0.107741778861375	-6.23631076041493	4.48010689941583e-10	1.55334123908175e-08	TUB	CMV-
ENSG00000279019	47.2925561146934	-0.746276542294921	0.119687610311371	-6.23520296172227	4.51192720370872e-10	1.56127004826746e-08	NA	CMV-
ENSG00000101350	2504.22427206088	0.199534397757309	0.0320207716585568	6.23140503561187	4.62270187118533e-10	1.59643407194994e-08	KIF3B	CMV+
ENSG00000228956	801.287136151867	-0.428466651042062	0.0687729428530701	-6.23016310291475	4.65949811398262e-10	1.60596140529361e-08	NA	CMV-
ENSG00000166689	176.900956141818	-0.901337686612853	0.144692999276554	-6.22931096265489	4.68491070678986e-10	1.61153535949537e-08	PLEKHA7	CMV-
ENSG00000280008	194.917432639584	0.346804474895851	0.0556810606650935	6.22840999710451	4.71192648733384e-10	1.61763775470674e-08	NA	CMV+
ENSG00000164300	1855.21915833701	-0.524738295611312	0.0842561262214395	-6.22789486229417	4.72744125008831e-10	1.61977554816385e-08	SERINC5	CMV-
ENSG00000167775	1507.72009070991	0.404148646477334	0.0649198009581889	6.22535251975931	4.80474437406485e-10	1.64303415458218e-08	CD320	CMV+
ENSG00000231672	24.1436338955203	-0.743042979355022	0.119449071234293	-6.2205839834249	4.95307856863966e-10	1.6904440359506e-08	NA	CMV-
ENSG00000187824	196.874531679388	-0.551373995574559	0.0887613722542832	-6.21186876195407	5.23581486112173e-10	1.78344943706959e-08	TMEM220	CMV-
ENSG00000188452	4035.28797799977	0.252399964797849	0.0406394252664935	6.21071688742481	5.27434238988646e-10	1.79307078517777e-08	CERKL	CMV+
ENSG00000174579	4742.82027416345	0.26598818760528	0.042854547886181	6.20676685965111	5.40857427254423e-10	1.83512714617065e-08	MSL2	CMV+
ENSG00000094916	3072.09759931139	-0.253523768486474	0.0408562824930083	-6.20525787019069	5.46072867490063e-10	1.84922539981101e-08	CBX5	CMV-
ENSG00000141376	1067.4300930209	0.204433049394378	0.0329501185237675	6.20431909059498	5.49342250445436e-10	1.85669163716442e-08	BCAS3	CMV+
ENSG00000186049	189.943039852566	-1.31565091075492	0.212093136126752	-6.20317533505023	5.53351299111343e-10	1.86662411150906e-08	KRT73	CMV-
ENSG00000169255	32.4065705051438	-0.847353695332576	0.13661762193301	-6.2023747986777	5.56174278673806e-10	1.87252498456973e-08	B3GALNT1	CMV-
ENSG00000160584	3901.81569047815	0.169397084746782	0.0273276902616086	6.19873407247886	5.69191076687731e-10	1.91265749083507e-08	SIK3	CMV+
ENSG00000124209	2065.48579250101	0.205649471725056	0.0331856157996709	6.19694607948469	5.75692118368807e-10	1.93078279699077e-08	RAB22A	CMV+
ENSG00000132603	1297.38285492735	0.226152076373532	0.0364982037541339	6.19625222920503	5.78234383881347e-10	1.93558688193679e-08	NIP7	CMV+
ENSG00000144579	9318.62956272004	0.220189152072705	0.0355382116843092	6.19584221143921	5.79741833726763e-10	1.93691524524803e-08	CTDSP1	CMV+
ENSG00000096070	3298.04173167904	0.222490538298221	0.0359322486292024	6.19194586440106	5.94259639788396e-10	1.98162296709553e-08	BRPF3	CMV+
ENSG00000175040	2228.46131697701	-0.930690681686878	0.150350248738371	-6.19015059500434	6.01067620093965e-10	1.99916453741048e-08	CHST2	CMV-
ENSG00000180739	7781.64506156299	0.563932507830588	0.091104455344583	6.18995531774637	6.0181271911726e-10	1.99916453741048e-08	S1PR5	CMV+
ENSG00000173068	177.786600475867	-1.00751077722064	0.162928213627566	-6.18377109027718	6.25881072198322e-10	2.07516461960812e-08	BNC2	CMV-
ENSG00000092096	199.154828216656	-0.783980217971452	0.126823581137384	-6.18165967985239	6.3431154456693e-10	2.0991258704454e-08	SLC22A17	CMV-
ENSG00000100796	7318.01970938892	0.106560576228139	0.017240686178996	6.1807618978623	6.37929699876065e-10	2.10710112989367e-08	PPP4R3A	CMV+
ENSG00000159658	9281.29620939843	0.182301206909596	0.0295049536257612	6.17866441079327	6.46461445287559e-10	2.13124529410492e-08	EFCAB14	CMV+
ENSG00000049247	76.5805284687191	-0.905403861838957	0.146566870917411	-6.1774114175443	6.51611132458133e-10	2.14416946227733e-08	UTS2	CMV-
ENSG00000165861	946.740264609845	0.145929296014726	0.0236301723688857	6.17554936699802	6.59337996996026e-10	2.165509353599e-08	ZFYVE1	CMV+
ENSG00000231389	6696.09334815276	0.499617046913475	0.0809127280811173	6.17476457366009	6.62621329038868e-10	2.17220225158606e-08	HLA-DPA1	CMV+
ENSG00000227191	3957.32413049347	0.60414379488916	0.0978758554323352	6.17255187421401	6.71964702409128e-10	2.1986987636051e-08	TRGC2	CMV+
ENSG00000249825	67.5513515493529	-0.732947178330868	0.118808410856878	-6.16915227671724	6.86570838382729e-10	2.24228378677805e-08	THBS4-AS1	CMV-
ENSG00000105612	1220.15529226047	0.23351685399447	0.0378838856955988	6.16401537769392	7.09230509461509e-10	2.31195889439415e-08	DNASE2	CMV+
ENSG00000119508	85.8871175120513	2.24807707814121	0.364967136379196	6.15966988273017	7.28967428389521e-10	2.36834627176925e-08	NR4A3	CMV+
ENSG00000066382	25.2439512357677	-1.33194993393739	0.216240727653077	-6.15957016235298	7.29426582143367e-10	2.36834627176925e-08	MPPED2	CMV-
ENSG00000158486	16.6356811180983	-0.797805533447905	0.129528286703387	-6.15931510987123	7.30602232919642e-10	2.36834627176925e-08	DNAH3	CMV-
ENSG00000104142	1449.96182411884	0.245492565569	0.0398607687138075	6.15875141123316	7.33207132488048e-10	2.37238077747524e-08	VPS18	CMV+
ENSG00000158813	198.707923589734	-0.800716246468338	0.130063917078404	-6.15632886087583	7.44505453137396e-10	2.40098429221791e-08	EDA	CMV-
ENSG00000170486	494.678759497517	-1.37924449708886	0.224039132006183	-6.15626602700283	7.44800746611175e-10	2.40098429221791e-08	KRT72	CMV-
ENSG00000028839	904.865112366995	0.18711121320714	0.0304089226657538	6.15316811002523	7.59502225276362e-10	2.44385955882283e-08	TBPL1	CMV+
ENSG00000084112	4604.75000353732	0.246836896882604	0.0401259399026883	6.15155426841646	7.67272626583487e-10	2.4607573371063e-08	SSH1	CMV+
ENSG00000134709	451.174295682765	-0.545786560368307	0.0887242625752764	-6.15149164982065	7.67575683134075e-10	2.4607573371063e-08	HOOK1	CMV-
ENSG00000204219	380.46865243375	-0.781244289287694	0.127052745671834	-6.14897604263965	7.7984756000136e-10	2.49551219200435e-08	TCEA3	CMV-
ENSG00000154229	3619.78218463054	-0.525037071882981	0.0854240471204573	-6.14624440753341	7.93390028382072e-10	2.53419818589438e-08	PRKCA	CMV-
ENSG00000077984	11405.4280887547	0.461798845875026	0.0752008047783985	6.14087638072297	8.20674339042504e-10	2.61655584513734e-08	CST7	CMV+
ENSG00000247516	33.0973950389087	-0.719365745182037	0.117156455808723	-6.14021429904398	8.24102281692242e-10	2.62269047312276e-08	MIR4458HG	CMV-
ENSG00000005483	8829.00577562526	0.152038780104126	0.0247880533785172	6.13355061740715	8.59390575575024e-10	2.7300130488212e-08	KMT2E	CMV+
ENSG00000169442	5846.67153981558	0.35423033727205	0.0578081153399007	6.12769219666206	8.91628626248863e-10	2.8272733166873e-08	CD52	CMV+
ENSG00000167261	1280.33297988853	-0.41404901922759	0.0676012719707375	-6.12487024514596	9.07575367203215e-10	2.87261604428749e-08	DPEP2	CMV-
ENSG00000149260	513.378251793158	-0.435052266716143	0.0710419122413654	-6.12388170574646	9.13227079989254e-10	2.88526816576315e-08	CAPN5	CMV-
ENSG00000073008	116.450754087665	-0.741804828670169	0.121195705121962	-6.12071878226768	9.31541821893035e-10	2.93781001334802e-08	PVR	CMV-
ENSG00000188227	273.403042175035	-0.541120202251695	0.0884202651459143	-6.11986631524707	9.36538955107798e-10	2.94823815470758e-08	ZNF793	CMV-
ENSG00000116771	306.129048873667	-0.47024174634899	0.0768626162077924	-6.11795134682543	9.47859945320423e-10	2.97850044079066e-08	AGMAT	CMV-
ENSG00000160007	5150.8175755782	0.236826506811413	0.0387170002448331	6.11686094774398	9.54365725644035e-10	2.99239043057408e-08	ARHGAP35	CMV+
ENSG00000117153	1554.60578012945	0.115733847808525	0.0189211591703704	6.11663623599543	9.55711851966607e-10	2.99239043057408e-08	KLHL12	CMV+
ENSG00000172292	571.537227151016	-0.435020047037324	0.0711287218104617	-6.11595479244701	9.59805341997765e-10	2.9947842786251e-08	CERS6	CMV-
ENSG00000175073	3928.14205994004	0.241598357995008	0.0395030797521868	6.11593727655205	9.59910786554721e-10	2.9947842786251e-08	VCPIP1	CMV+
ENSG00000214018	15.4736902615827	-0.824224257327752	0.134777462377525	-6.11544573393894	9.62874452254034e-10	2.99866615130542e-08	NA	CMV-
ENSG00000204516	1157.79466045827	0.24465101694288	0.0400264410952219	6.11223506883515	9.82453225777933e-10	3.05418614216883e-08	MICB	CMV+
ENSG00000125355	160.856276238667	0.964470804653021	0.157927388475275	6.10705219635808	1.01488056662187e-09	3.14938026368066e-08	TMEM255A	CMV+
ENSG00000052126	544.7958027534	0.555288844094124	0.090995678463143	6.10236500757604	1.04510368443237e-09	3.23740821607468e-08	PLEKHA5	CMV+
ENSG00000026652	1305.59317314373	0.526147350855823	0.0862413371758367	6.10087190303028	1.05491426548712e-09	3.26200439540698e-08	AGPAT4	CMV+
ENSG00000227124	194.934060354037	-0.467634367305652	0.0767058926463047	-6.09645949186644	1.08443413235755e-09	3.34735066695853e-08	ZNF717	CMV-
ENSG00000110651	7117.6496645891	0.329690431624155	0.0541009252121898	6.09398878727255	1.10131377627997e-09	3.39344739546337e-08	CD81	CMV+
ENSG00000274979	35.3060939466696	-1.15312690528357	0.189278581595941	-6.09222076560775	1.11354971599223e-09	3.42509824460396e-08	NA	CMV-
ENSG00000198646	3910.51272469036	0.167850832322777	0.0275546701686443	6.09155657808535	1.11818052042622e-09	3.43328666835092e-08	NCOA6	CMV+
ENSG00000106948	38634.4733444629	0.215322021491256	0.0353492727893015	6.09127160195565	1.12017316351092e-09	3.43336027620923e-08	AKNA	CMV+
ENSG00000056972	663.296752375698	-0.461545889733499	0.0758008632862484	-6.08892655998591	1.13670243179377e-09	3.47791059833042e-08	TRAF3IP2	CMV-
ENSG00000171295	368.973405111761	-0.358861333526889	0.0589552451266386	-6.08701283076744	1.15036754755159e-09	3.51355692281957e-08	ZNF440	CMV-
ENSG00000047634	240.292133165111	-0.858502495778601	0.141090975052429	-6.08474422591229	1.16677422679259e-09	3.55743750266833e-08	SCML1	CMV-
ENSG00000248334	715.96808291949	-0.511176805791283	0.0840180740809618	-6.0841290565492	1.17126234169371e-09	3.5648892214901e-08	NA	CMV-
ENSG00000187239	15544.7602360839	0.15482411612391	0.0254485285252542	6.08381407869098	1.17356684848787e-09	3.56568045951716e-08	FNBP1	CMV+
ENSG00000110881	121.337270239681	-0.940414721905873	0.154672272986456	-6.08004721045397	1.20147167115471e-09	3.64411581651098e-08	ASIC1	CMV-
ENSG00000128791	455.659410728225	0.345201979271667	0.0567887841551634	6.07869994766	1.21160835209495e-09	3.66848084384305e-08	TWSG1	CMV+
ENSG00000166444	34.2572380693255	-0.901656888878536	0.148357529966278	-6.07759437005646	1.21998885385887e-09	3.68745331218348e-08	DENND2B	CMV-
ENSG00000125827	7969.63719684036	0.281510937892719	0.0463321412457958	6.07593196263649	1.23269670669747e-09	3.71941705273425e-08	TMX4	CMV+
ENSG00000283125	22.2405079167951	-1.0899615779345	0.179414479001348	-6.0751037708964	1.23907567422483e-09	3.7322072121729e-08	NA	CMV-
ENSG00000115183	35.5234410876715	-1.00739638908923	0.165865192683053	-6.07358525796448	1.2508553872296e-09	3.76119275056625e-08	TANC1	CMV-
ENSG00000133742	58.0262586342449	-3.06691658066921	0.505016413390645	-6.07290475982384	1.2561696405598e-09	3.76905945017542e-08	CA1	CMV-
ENSG00000110448	9624.9695141663	0.394165807844665	0.0649078632693579	6.07269732804077	1.25779392201955e-09	3.76905945017542e-08	CD5	CMV+
ENSG00000136213	4167.44569781168	0.34124885426606	0.0562277156241093	6.06905065372671	1.2866856247262e-09	3.84902183451542e-08	CHST12	CMV+
ENSG00000168952	17.7232007780276	1.05826202953346	0.174403919850168	6.06787984147731	1.29609812891453e-09	3.87053961785436e-08	STXBP6	CMV+
ENSG00000181652	171.174974012417	-0.591492217873237	0.0975010771752828	-6.06651982736437	1.30711596482015e-09	3.89676964554931e-08	ATG9B	CMV-
ENSG00000128050	1170.3480682902	-0.389877494714739	0.0642755627715317	-6.06571888138209	1.31364730174657e-09	3.90955784001026e-08	PAICS	CMV-
ENSG00000233836	64.5791364596273	-0.429794870705028	0.0708627855896078	-6.06517041531681	1.31813812335987e-09	3.91624001216288e-08	NA	CMV-
ENSG00000179562	1647.87232448538	0.246775780854779	0.0407067403481839	6.06228302104244	1.342027897649e-09	3.97825967727924e-08	GCC1	CMV+
ENSG00000188322	4702.28271818071	0.357737324200064	0.0590121338675793	6.06209775438406	1.34357508596185e-09	3.97825967727924e-08	SBK1	CMV+
ENSG00000120910	2545.60860346533	0.244134093587535	0.0403156017576226	6.0555735979155	1.39918183657385e-09	4.13588664912678e-08	PPP3CC	CMV+
ENSG00000107897	1640.82804485633	0.26048649164971	0.0430217760424075	6.05475913855679	1.40627921050762e-09	4.14983239107493e-08	ACBD5	CMV+
ENSG00000186827	235.459549839476	-0.984154643533958	0.162613190202012	-6.05212063247364	1.42951353012021e-09	4.2112695887325e-08	TNFRSF4	CMV-
ENSG00000227218	77.6334570579855	-0.630414478424861	0.104189439414452	-6.05065620822811	1.44257006700244e-09	4.24256694241527e-08	LOC124902280	CMV-
ENSG00000050748	2157.96044599503	0.141581240864704	0.0234253803564953	6.04392495276802	1.50409494579416e-09	4.41606327519364e-08	MAPK9	CMV+
ENSG00000061918	29.9922064767113	-1.12491794317367	0.18618174498294	-6.04204210932039	1.52175734177652e-09	4.46041143539203e-08	GUCY1B1	CMV-
ENSG00000104419	5323.73780723921	0.221056368970606	0.0366067733670517	6.03867395670468	1.55385853120305e-09	4.54686120539952e-08	NDRG1	CMV+
ENSG00000196821	7705.61663973977	0.237907565981099	0.03940463833166	6.03755233022784	1.5646942830123e-09	4.568573318376e-08	ILRUN	CMV+
ENSG00000183337	3077.62799625813	0.273415524246615	0.0452872328466076	6.03736433119464	1.56651768600278e-09	4.568573318376e-08	BCOR	CMV+
ENSG00000272734	130.319060539593	-0.722205130908916	0.119636232419951	-6.03667564834212	1.57321492660587e-09	4.58044546243845e-08	NA	CMV-
ENSG00000149970	151.026225410924	-0.68215689662262	0.113012357461081	-6.0361265966648	1.57857427801256e-09	4.5883892347565e-08	CNKSR2	CMV-
ENSG00000136720	1203.76404468681	0.389045150984001	0.0644631157371935	6.03515896702976	1.58806275485201e-09	4.60828859311466e-08	HS6ST1	CMV+
ENSG00000232815	156.243197212584	0.477824250481928	0.0791786132364969	6.03476407265085	1.59195099828684e-09	4.61189790865821e-08	NA	CMV+
ENSG00000255823	37.0499136436269	-0.546774916596738	0.0906161826837012	-6.03396546183449	1.59984272384621e-09	4.62353183909023e-08	NA	CMV-
ENSG00000142669	9677.28998535309	0.2902178951078	0.0480985215648187	6.03382153267841	1.60126905436382e-09	4.62353183909023e-08	SH3BGRL3	CMV+
ENSG00000176293	56.8398004830553	-1.03460495192492	0.171530582409695	-6.03160636074677	1.62337823556794e-09	4.67962255013304e-08	ZNF135	CMV-
ENSG00000178951	5204.11083336798	0.258580247581825	0.0428877079886393	6.02923913887685	1.647333797597e-09	4.74084182014714e-08	ZBTB7A	CMV+
ENSG00000185664	81.8085979654871	-0.853255049356781	0.141550137823265	-6.02793513646826	1.66067669029321e-09	4.77136762417029e-08	PMEL	CMV-
ENSG00000165246	27.2170934867198	0.867939426098437	0.144086636305032	6.02373300089403	1.70439448489603e-09	4.88892102246494e-08	NLGN4Y	CMV+
ENSG00000137714	900.987522380025	0.239378624637442	0.0397460016139683	6.02270957874955	1.71521053039749e-09	4.91186726603156e-08	FDX1	CMV+
ENSG00000116273	587.016944253853	0.208730684753476	0.0346650057614102	6.02136593284053	1.72951246074956e-09	4.94470447794628e-08	PHF13	CMV+
ENSG00000132670	6971.62726338152	0.213195758260031	0.0354385462302555	6.01592844341951	1.78858571910524e-09	5.10522666795342e-08	PTPRA	CMV+
ENSG00000153395	13109.3205428191	0.359394084306395	0.0597469439238237	6.01527142149088	1.79585542589641e-09	5.11760108294662e-08	LPCAT1	CMV+
ENSG00000175170	12.2141710995583	-0.994497005667081	0.165488941036722	-6.00944691190212	1.861573080043e-09	5.29111885976458e-08	NA	CMV-
ENSG00000167286	7824.93804400668	0.254411809164147	0.0423372665064614	6.00916946599089	1.86476126846518e-09	5.29111885976458e-08	CD3D	CMV+
ENSG00000166272	4251.0290043738	0.214598246750114	0.035712359268425	6.00907504141992	1.86584753368992e-09	5.29111885976458e-08	WBP1L	CMV+
ENSG00000165527	12611.7879824451	0.208298118968436	0.0347119796151789	6.00075597178997	1.96400970137582e-09	5.56044305064842e-08	ARF6	CMV+
ENSG00000240065	5744.53153816047	0.210292227550246	0.0350460128671366	6.00046083266268	1.96758309449175e-09	5.5615314696817e-08	PSMB9	CMV+
ENSG00000101445	8292.82740909072	0.348335157486557	0.058058085109934	5.99977000321279	1.97597208643932e-09	5.57620601739511e-08	PPP1R16B	CMV+
ENSG00000146904	847.694216804029	-0.708108988388653	0.118038529145002	-5.99896485933666	1.9857932180627e-09	5.59193686812978e-08	EPHA1	CMV-
ENSG00000227500	1197.78671716129	0.281514397966253	0.0469285473641867	5.99878781206616	1.98795920770669e-09	5.59193686812978e-08	SCAMP4	CMV+
ENSG00000175104	1077.55220472533	0.215138822699178	0.0358685792529868	5.99797447180079	1.99793919243537e-09	5.61095966442396e-08	TRAF6	CMV+
ENSG00000006453	31.3583183661324	-0.692746436264995	0.115515225060777	-5.99701412433308	2.00978586208632e-09	5.63515521459574e-08	BAIAP2L1	CMV-
ENSG00000109654	70.8267112506066	-0.988506216420866	0.164877584355106	-5.9953948275459	2.02991636489929e-09	5.6824625046298e-08	TRIM2	CMV-
ENSG00000204314	78.9005793273146	-0.666412564196283	0.111202035026859	-5.99280907076314	2.06246948927996e-09	5.76433780337218e-08	PRRT1	CMV-
ENSG00000054523	1524.14017630183	0.260324363165013	0.0434420622332639	5.99244947827732	2.06703663293601e-09	5.76785902054463e-08	KIF1B	CMV+
ENSG00000165806	1123.04539684741	0.231970583624598	0.0387125080273057	5.99213524117267	2.07103578877276e-09	5.76978660642124e-08	CASP7	CMV+
ENSG00000069974	6901.34485387258	0.278229644066662	0.0464514389742037	5.98968837587947	2.10243487441319e-09	5.84792092659745e-08	RAB27A	CMV+
ENSG00000178184	60.2992245026386	0.683566552638398	0.114178324717432	5.98683291535488	2.13966382432157e-09	5.94199635289303e-08	PARD6G	CMV+
ENSG00000143819	914.783738119246	-0.362721404590918	0.0606184078390317	-5.98368412370878	2.18146179844845e-09	6.04844098011779e-08	EPHX1	CMV-
ENSG00000059758	2704.52660409115	0.205218060401314	0.0343036933820957	5.98238965453279	2.19887471765555e-09	6.0870436628433e-08	CDK17	CMV+
ENSG00000182162	19182.5680209344	0.318896668926979	0.0533423713257277	5.97829944566358	2.25478980741299e-09	6.23193886549644e-08	P2RY8	CMV+
ENSG00000103034	30.0948120845879	-0.815680979246234	0.136456947983349	-5.97757015161858	2.26490405165533e-09	6.24998839570711e-08	NDRG4	CMV-
ENSG00000243829	36.6774095300478	-0.461299438481666	0.0771838600343908	-5.97663084323749	2.27799602267961e-09	6.26719519254006e-08	RPS9P4	CMV-
ENSG00000224020	20.279445596903	-0.915352808184752	0.153155926024625	-5.97660718683247	2.27832669270091e-09	6.26719519254006e-08	MIR181A2HG	CMV-
ENSG00000085433	611.457021457087	0.206204582294976	0.034519715915146	5.9735306861115	2.32173090930589e-09	6.37653339500704e-08	WDR47	CMV+
ENSG00000204843	6340.06522361472	0.144789244711492	0.0242617619612572	5.96779594749553	2.40479844120659e-09	6.59429006519543e-08	DCTN1	CMV+
ENSG00000072786	23072.6379378628	0.166408704193111	0.0279053625215622	5.96332350330617	2.47158400527116e-09	6.76678572243784e-08	STK10	CMV+
ENSG00000160282	22.2162982708335	-1.63404666321341	0.274183137564155	-5.95969058392973	2.52715975352861e-09	6.90809813503745e-08	FTCD	CMV-
ENSG00000087903	172.87506398439	-0.548823739782364	0.0920938030740196	-5.95939923711536	2.53166907150187e-09	6.90959446118821e-08	RFX2	CMV-
ENSG00000197024	1137.37938752519	0.152033557794694	0.0255172260783148	5.95807543218405	2.5522571420011e-09	6.95490071195299e-08	ZNF398	CMV+
ENSG00000233850	97.1386035512344	-0.786060455131547	0.131956058145906	-5.95698648607997	2.56931479527743e-09	6.9904602230325e-08	NA	CMV-
ENSG00000225205	103.090778789919	-0.464278394191386	0.077954633168093	-5.95575112501994	2.58880038661158e-09	7.03250447702585e-08	LOC124900513	CMV-
ENSG00000119782	16.4283033901358	0.671814362787992	0.112820487092432	5.95471957356101	2.6051814487415e-09	7.06527193657891e-08	FKBP1B	CMV+
ENSG00000162889	7248.74181877959	0.268481066215386	0.0450889022546701	5.95448220715062	2.6089650958468e-09	7.06527193657891e-08	MAPKAPK2	CMV+
ENSG00000092820	13703.1023245897	0.224744629666689	0.0377484379027161	5.95374649001087	2.62072654154216e-09	7.08611951697602e-08	EZR	CMV+
ENSG00000110013	211.71555817645	-0.335008827245535	0.0562888248196492	-5.95160457371266	2.65526277326022e-09	7.1683874250245e-08	SIAE	CMV-
ENSG00000136111	2091.01890397511	-0.449516501888208	0.0755556438973106	-5.94947615692557	2.69002022788068e-09	7.24100185974887e-08	TBC1D4	CMV-
ENSG00000138172	1763.5555608248	0.388379543319699	0.0652799163660137	5.94944915588003	2.6904639937599e-09	7.24100185974887e-08	CALHM2	CMV+
ENSG00000104814	5037.10261126886	0.217852881668956	0.0366366675499787	5.94630724455949	2.74259148108367e-09	7.36992225425257e-08	MAP4K1	CMV+
ENSG00000140396	3591.00415502307	0.199933088285775	0.0336252518092994	5.94592092334849	2.74906844743795e-09	7.37596211127968e-08	NCOA2	CMV+
ENSG00000124120	1563.50176929645	0.169673621951183	0.0285386890895081	5.94538948229271	2.75800280285038e-09	7.38856664849625e-08	TTPAL	CMV+
ENSG00000104432	51.3852694396895	1.00678599598873	0.169371171280483	5.94425833143392	2.77711346193883e-09	7.42835257303883e-08	IL7	CMV+
ENSG00000204241	26.9364076241084	-0.684950368351651	0.115254855610067	-5.94291984251833	2.79989368459128e-09	7.47781713005695e-08	LINC02731	CMV-
ENSG00000110721	121.323559898887	-0.367481199299808	0.0618602158303188	-5.94050949171922	2.8413760535413e-09	7.57700280944347e-08	CHKA	CMV-
ENSG00000069849	2143.24717248403	0.287341525693308	0.0483932417976281	5.93763746795304	2.89158565588722e-09	7.69912272346153e-08	ATP1B3	CMV+
ENSG00000146122	14.9556960058929	-1.91033737068187	0.321773225493262	-5.9369059304217	2.90451204488468e-09	7.72175153396172e-08	DAAM2	CMV-
ENSG00000174944	134.365071276944	-0.946661659930271	0.159500546765424	-5.93516247516391	2.9355464588465e-09	7.79237903231095e-08	P2RY14	CMV-
ENSG00000150995	3083.0724625308	0.163291955975618	0.0275158874389607	5.93446082151097	2.9481271748679e-09	7.81388114433071e-08	ITPR1	CMV+
ENSG00000124203	5095.44182700736	0.216488087492402	0.0364850330333072	5.93361358052684	2.96338826783277e-09	7.84241144021297e-08	ZNF831	CMV+
ENSG00000148175	8708.38106439206	0.349676024908226	0.0590060531903661	5.92610428933615	3.10205623310843e-09	8.19694859172894e-08	STOM	CMV+
ENSG00000073331	288.468513735206	-0.602998025365159	0.101768242788883	-5.92520818715587	3.11901990087373e-09	8.22930515449893e-08	ALPK1	CMV-
ENSG00000167769	41.0121428921865	-0.622244495488729	0.105086141118518	-5.92128028363845	3.19444884585077e-09	8.41558729178814e-08	ACER1	CMV-
ENSG00000183726	5145.9992349538	0.223198294199091	0.0377075176312231	5.91919882878409	3.23513669608274e-09	8.50992216888129e-08	TMEM50A	CMV+
ENSG00000162104	1891.27919893746	0.493596724416862	0.0834215505404548	5.91689702743531	3.28071940103249e-09	8.61682927018171e-08	ADCY9	CMV+
ENSG00000140262	2866.67546997043	0.148703442994026	0.0251371077541859	5.91569421781482	3.30478683784849e-09	8.6669898424177e-08	TCF12	CMV+
ENSG00000179909	329.3446505743	-0.79831886118711	0.134966912983548	-5.91492272839064	3.32031423226868e-09	8.69463666828314e-08	ZNF154	CMV-
ENSG00000175395	905.552105778051	0.189536441627189	0.0320482110556414	5.91410363898691	3.3368773813899e-09	8.72490877532831e-08	ZNF25	CMV+
ENSG00000166454	3695.09035386967	0.177714206921744	0.0300523925926655	5.91347948000375	3.34955273653996e-09	8.74494007863126e-08	ATMIN	CMV+
ENSG00000173852	1031.837191019	0.30142061033756	0.0510019689591241	5.90997987899517	3.42149521366602e-09	8.91941353158973e-08	DPY19L1	CMV+
ENSG00000153291	13.6577012469555	-1.18668939709379	0.200886530104965	-5.90726215676948	3.47839990956038e-09	9.05422304816911e-08	SLC25A27	CMV-
ENSG00000184867	220.841254146856	-0.609839046956936	0.103247078491958	-5.9065985775514	3.49243351563092e-09	9.07720424927022e-08	ARMCX2	CMV-
ENSG00000204256	14830.3062041303	0.143942183829297	0.0243757091773072	5.90514855515675	3.5232911800941e-09	9.14275036125701e-08	BRD2	CMV+
ENSG00000175048	359.662436257063	0.335656752738683	0.0568435543272871	5.90492196891978	3.52813703734287e-09	9.14275036125701e-08	ZDHHC14	CMV+
ENSG00000203867	20.084411886694	-1.13413090781031	0.192201843198966	-5.90072857228672	3.61899861747621e-09	9.36429315857345e-08	RBM20	CMV-
ENSG00000140470	116.432970156347	-0.638549788776354	0.108262202850426	-5.89817842205342	3.67536427894217e-09	9.49605229996319e-08	ADAMTS17	CMV-
ENSG00000115525	1561.8555872438	0.18691763616816	0.0316943766189748	5.89750157938922	3.69046738402918e-09	9.52096910909304e-08	ST3GAL5	CMV+
ENSG00000172005	1685.60481473509	-0.764416367687842	0.129626330447993	-5.89707635050681	3.69998684724728e-09	9.53142845140215e-08	MAL	CMV-
ENSG00000175274	1429.15728074742	0.600210447971839	0.101824389364155	5.89456466883687	3.7567045360652e-09	9.66326358539486e-08	TP53I11	CMV+
ENSG00000173567	68.5454126868959	-0.634909408985806	0.107823198370462	-5.88843049159391	3.89880459170907e-09	1.00140135610318e-07	ADGRF3	CMV-
ENSG00000228794	673.012543921082	-0.25286940739984	0.0429490616970258	-5.88765848212583	3.91705491722054e-09	1.0046093787695e-07	LINC01128	CMV-
ENSG00000160469	169.945823993363	-0.549550614002849	0.0933497451920321	-5.88700711364937	3.93251794023733e-09	1.00709416854242e-07	BRSK1	CMV-
ENSG00000262468	113.134841015238	-0.31340728799008	0.0532394922947756	-5.8867444913789	3.93876919815786e-09	1.00721605301867e-07	NA	CMV-
ENSG00000232208	309.526465023059	-0.881960808895144	0.149841224185615	-5.88596905616987	3.95728355443393e-09	1.01046889003408e-07	NA	CMV-
ENSG00000182544	857.872445591459	0.261036798356618	0.0443521860093545	5.88554526492925	3.96743779854953e-09	1.01158063167696e-07	MFSD5	CMV+
ENSG00000004939	165.814755384466	-2.92456851356969	0.497372914535472	-5.88003171885854	4.10187871475959e-09	1.04433233263368e-07	SLC4A1	CMV-
ENSG00000170185	2286.54380065195	0.190485580594427	0.0324078623943791	5.87775825126514	4.15859632958057e-09	1.05722915434235e-07	USP38	CMV+
ENSG00000174292	275.045273830247	-0.485481117088806	0.0826033508629459	-5.87725693954363	4.17120519152667e-09	1.05889109956659e-07	TNK1	CMV-
ENSG00000163577	586.117722399106	0.317376489055855	0.0540044637494351	5.87685659704704	4.18130121592713e-09	1.05991123845595e-07	EIF5A2	CMV+
ENSG00000118680	9225.41183994529	0.213545591397144	0.0363399959470774	5.87632402898818	4.19476863609205e-09	1.06056935939717e-07	MYL12B	CMV+
ENSG00000261188	51.6796485963275	-0.423184439409294	0.0720157888752763	-5.8762730509306	4.19605996550486e-09	1.06056935939717e-07	TFIP11-DT	CMV-
ENSG00000237484	56.0320604670726	-0.567305369179069	0.0965853112358688	-5.87361951750268	4.26381369571776e-09	1.0761347446211e-07	LINC01684	CMV-
ENSG00000131080	14.6726783827854	-0.937916974277479	0.159707699902846	-5.87270979951523	4.28728605328088e-09	1.07942818437777e-07	EDA2R	CMV-
ENSG00000006125	13122.3818120968	0.19034581127043	0.0324123389743197	5.87263422800931	4.28924158127174e-09	1.07942818437777e-07	AP2B1	CMV+
ENSG00000082512	3432.10155934676	-0.251353219880722	0.0428684862221483	-5.86335655936594	4.53602712359329e-09	1.13881211427066e-07	TRAF5	CMV-
ENSG00000148848	323.653216394376	-1.17583651557647	0.200549559039309	-5.86307205664808	4.54380918381951e-09	1.13881211427066e-07	ADAM12	CMV-
ENSG00000035115	1672.4386441534	-0.433899884167394	0.0740060091207481	-5.86303584428453	4.54480063952052e-09	1.13881211427066e-07	SH3YL1	CMV-
ENSG00000161405	11739.8378348639	0.278462676911632	0.0474972804676088	5.86270780495596	4.553791601465e-09	1.13942791290602e-07	IKZF3	CMV+
ENSG00000180233	782.707462749851	0.227655148848198	0.0388478406137516	5.860175115309	4.6237931416084e-09	1.15365162220029e-07	ZNRF2	CMV+
ENSG00000066117	3795.06344244148	0.156569772697339	0.026717605006617	5.86017244654084	4.62386745365829e-09	1.15365162220029e-07	SMARCD1	CMV+
ENSG00000169118	1430.96097640246	0.166989190083989	0.0285108075492051	5.8570487628522	4.71164817468222e-09	1.17387348809226e-07	CSNK1G1	CMV+
ENSG00000198668	26320.8404774293	0.17527395943175	0.0299316929834184	5.85579838497102	4.74723850303527e-09	1.17991362460373e-07	CALM1	CMV+
ENSG00000100298	320.960590142909	0.518649100919759	0.0885713335626668	5.85572193685895	4.74942296142097e-09	1.17991362460373e-07	APOBEC3H	CMV+
ENSG00000198520	784.175625383284	-0.658420497360926	0.112459219594623	-5.85474894574502	4.7773111829199e-09	1.18515372731327e-07	ARMH1	CMV-
ENSG00000166734	3062.12250240582	0.175846933478587	0.0300364680592529	5.85444777101269	4.78597581069116e-09	1.18561673492122e-07	GOLM2	CMV+
ENSG00000215045	25.4262047992071	-0.646662164326241	0.110512069632946	-5.85150713830677	4.87138371808746e-09	1.20506286586447e-07	GRID2IP	CMV-
ENSG00000073578	5911.23567549692	0.153108496742742	0.0261693517170463	5.85067977220886	4.89567992201406e-09	1.20935775977231e-07	SDHA	CMV+
ENSG00000245904	95.0382753417021	-0.526638373552466	0.0900221333237139	-5.850098793579	4.91281120602625e-09	1.21187308957706e-07	NA	CMV-
ENSG00000026103	1746.99245187304	0.302498187575753	0.0517127412661812	5.8495871649639	4.92794586072247e-09	1.21388536115782e-07	FAS	CMV+
ENSG00000196712	2668.72717820905	0.174029266954431	0.0297518834166032	5.84935294742762	4.93488945562439e-09	1.21388536115782e-07	NF1	CMV+
ENSG00000231769	89.0883007858899	0.577476794561587	0.0987851674764745	5.84578443620204	5.04186612625916e-09	1.23845274988676e-07	NA	CMV+
ENSG00000115956	13671.3551174246	0.447538932233196	0.0765890661164778	5.84337889108835	5.11524907511092e-09	1.25471088424662e-07	PLEK	CMV+
ENSG00000116584	5630.47033859271	0.162103968657755	0.027759818941216	5.83951822600229	5.23519894372636e-09	1.28232962891275e-07	ARHGEF2	CMV+
ENSG00000101096	8911.68518627215	0.249504042455921	0.0427536110505177	5.83585892104193	5.35141630329721e-09	1.3074334151834e-07	NFATC2	CMV+
ENSG00000089335	1134.9095798031	-0.320288864649381	0.0548832708289284	-5.83581954595461	5.35268038096873e-09	1.3074334151834e-07	ZNF302	CMV-
ENSG00000198208	81.5028489041614	-0.627056390453908	0.1074633160612	-5.83507389718743	5.37667322015831e-09	1.3114570763575e-07	RPS6KL1	CMV-
ENSG00000226742	262.542995411817	-0.439897513393194	0.075428419759391	-5.83198633613726	5.47714051682267e-09	1.33278598177506e-07	HSBP1L1	CMV-
ENSG00000106868	1972.71461334745	0.371953733873688	0.0637791398531931	5.83190263665913	5.47988931478407e-09	1.33278598177506e-07	SUSD1	CMV+
ENSG00000232021	107.707556830179	-0.805495288889167	0.138123936645718	-5.8316849957385	5.48704320478495e-09	1.33278598177506e-07	LEF1-AS1	CMV-
ENSG00000186891	243.579028107693	-0.899148353971956	0.154199592877899	-5.83106827450534	5.50736431199169e-09	1.33408001237403e-07	TNFRSF18	CMV-
ENSG00000183354	3929.5824781683	0.173890150053441	0.029821366827004	5.83105902094262	5.50766977585607e-09	1.33408001237403e-07	KIAA2026	CMV+
ENSG00000213420	104.304219595074	-0.851032063142263	0.146083467869343	-5.82565621938427	5.68886153905669e-09	1.37605749294242e-07	GPC2	CMV-
ENSG00000080802	1009.44448747087	0.159790651473518	0.0274691097802368	5.81710338456189	5.98761124271898e-09	1.4463149594601e-07	CNOT4	CMV+
ENSG00000247765	11.9542853840182	-1.38236461219442	0.237701311253168	-5.81555316168241	6.04337026294771e-09	1.45776455582031e-07	NA	CMV-
ENSG00000164164	4014.72766926813	0.13608009579883	0.0234054876671183	5.81402522922029	6.09882163579897e-09	1.46910841613721e-07	OTUD4	CMV+
ENSG00000166946	3478.22272988312	0.167567538931538	0.0288236800991749	5.8135372844474	6.11663404763898e-09	1.47136686608033e-07	CCNDBP1	CMV+
ENSG00000073921	5331.55787937519	0.275102194819994	0.0473228577135449	5.81330477726524	6.12513950800926e-09	1.47138337492674e-07	PICALM	CMV+
ENSG00000232117	16.2841030313119	0.953523663078969	0.164074881747338	5.81151516261531	6.19099246599313e-09	1.48515692719285e-07	NA	CMV+
ENSG00000226423	58.1102068846551	-0.752908193696684	0.129587320052878	-5.81004525280296	6.24559581235982e-09	1.49619767812576e-07	NA	CMV-
ENSG00000072803	2010.07781139894	0.145809119542788	0.0251018626116622	5.80869721894843	6.29608337454725e-09	1.50622351237454e-07	FBXW11	CMV+
ENSG00000158106	745.014325174852	-0.684730684424875	0.117936439015395	-5.80592978846423	6.40097829890002e-09	1.52922002099748e-07	RHPN1	CMV-
ENSG00000078403	2301.86786208193	0.155422356434967	0.0267736175467233	5.8050562709255	6.4344390717896e-09	1.53511104530794e-07	MLLT10	CMV+
ENSG00000249896	21.0420599739542	0.601409260836583	0.103664808964625	5.80147946871546	6.57323463510769e-09	1.56608213164314e-07	NA	CMV+
ENSG00000185100	64.8357161195261	-0.404003524642035	0.0696571783387403	-5.79988357664131	6.63609763534717e-09	1.5789023568957e-07	ADSS1	CMV-
ENSG00000182568	8364.73257223938	-0.297624319087811	0.0513372812037396	-5.79743048539412	6.73386784691936e-09	1.59923148303943e-07	SATB1	CMV-
ENSG00000125814	1030.99950166471	0.289605965549437	0.0499554838686092	5.79728076123028	6.73988039010309e-09	1.59923148303943e-07	NAPB	CMV+
ENSG00000221340	13.6129141481627	-0.666512555197177	0.114978348109499	-5.79685276537832	6.75709642875221e-09	1.60113806681302e-07	RNU6ATAC18P	CMV-
ENSG00000118454	1216.0479952553	0.121835577557674	0.0210194592896737	5.79632310606244	6.77846107983603e-09	1.60344614392933e-07	ANKRD13C	CMV+
ENSG00000090554	205.873926772776	-0.54141117975971	0.0934086664687235	-5.79615575542975	6.78522508153579e-09	1.60344614392933e-07	FLT3LG	CMV-
ENSG00000182957	7351.13109232189	0.178551343688945	0.0308218916050079	5.79300407571137	6.9138428952993e-09	1.63150798683482e-07	SPATA13	CMV+
ENSG00000135250	3056.2694369247	0.226124206439045	0.0390354602501251	5.79278955570456	6.9226829716615e-09	1.63150798683482e-07	SRPK2	CMV+
ENSG00000223768	130.488450164533	-0.389883183878038	0.0673244388518061	-5.79110929890177	6.99230533786944e-09	1.64569237641624e-07	LINC00205	CMV-
ENSG00000139187	4439.75205287335	0.431550008202294	0.0745562089159187	5.78825042846502	7.11233221474563e-09	1.66981644406388e-07	KLRG1	CMV+
ENSG00000235823	94.0356067394601	-0.468200388230198	0.0808911630332412	-5.78802888564968	7.1217166716048e-09	1.66981644406388e-07	OLMALINC	CMV-
ENSG00000164342	218.318424464105	0.554655299217215	0.0958287193643807	5.78798613710139	7.12352886687802e-09	1.66981644406388e-07	TLR3	CMV+
ENSG00000120685	2326.37293038789	0.134591789770937	0.0232549742198817	5.78765594398587	7.13754152168522e-09	1.6708553575596e-07	PROSER1	CMV+
ENSG00000136986	3485.08360518396	0.203773561768606	0.0352378114592977	5.78280980939976	7.34631042869343e-09	1.71726316980579e-07	DERL1	CMV+
ENSG00000066027	5177.25594472121	0.191222650536557	0.0330690225862915	5.78253106929828	7.35849731422345e-09	1.71726316980579e-07	PPP2R5A	CMV+
ENSG00000170442	14.979929277687	-1.47994444269064	0.255940581922862	-5.78237507929351	7.36532598058904e-09	1.71726316980579e-07	KRT86	CMV-
ENSG00000011028	148.053532648682	-0.840719950831158	0.145424118998798	-5.78115897568621	7.41877420866164e-09	1.72741551667636e-07	MRC2	CMV-
ENSG00000251301	635.65769633972	0.983029654384751	0.170259474166909	5.77371485020014	7.75426207796541e-09	1.8028815945395e-07	NA	CMV+
ENSG00000119946	19.1573924966435	-1.16693453904237	0.202118625756176	-5.77351312713798	7.7635554902475e-09	1.8028815945395e-07	CNNM1	CMV-
ENSG00000120217	290.302363824679	0.306221489742862	0.0530493769550324	5.77238616774768	7.81567428252265e-09	1.81257126977653e-07	CD274	CMV+
ENSG00000249684	36.8289683239551	-0.818633518036539	0.141915719423791	-5.76844849436253	8.00046562323106e-09	1.8529630872397e-07	NA	CMV-
ENSG00000159556	14.8793312885867	1.12176645780269	0.194485162998861	5.76787679073112	8.02764586325464e-09	1.85679235882176e-07	ISL2	CMV+
ENSG00000278921	11.0718253331934	1.15596562647293	0.200422642023727	5.7676398973729	8.03893466454024e-09	1.85694066953089e-07	EPB41L4A-DT	CMV+
ENSG00000235194	751.574439260571	-0.54175787368517	0.0939417048709327	-5.76695807713407	8.07151200828801e-09	1.86199959556274e-07	PPP1R3E	CMV-
ENSG00000180530	1987.57346891314	-0.420222263038321	0.072884520863453	-5.76558997795424	8.13726737136698e-09	1.87468881052365e-07	NRIP1	CMV-
ENSG00000136854	289.09354556999	-0.481507405942379	0.0835791261306117	-5.76109643919838	8.35692709792296e-09	1.92275473070945e-07	STXBP1	CMV-
ENSG00000204677	56.5371869239287	-1.21453190316555	0.210836997334797	-5.76052551743059	8.38524517225224e-09	1.92672827146349e-07	FAM153CP	CMV-
ENSG00000159842	5812.24126135275	0.195034149070076	0.0338663680572982	5.75893313212978	8.46472235869942e-09	1.94243102546997e-07	ABR	CMV+
ENSG00000066468	58.3370001393036	1.12257604971568	0.194942721097008	5.75849174259273	8.48688178090627e-09	1.94495687593962e-07	FGFR2	CMV+
ENSG00000006831	3213.90920075814	0.217511357920674	0.0377876458865655	5.75615000134223	8.6053926637712e-09	1.96741224930916e-07	ADIPOR2	CMV+
ENSG00000141458	3571.94666186345	0.296923195525954	0.0515840025858346	5.75611004655719	8.60742859072759e-09	1.96741224930916e-07	NPC1	CMV+
ENSG00000113532	1807.35603586208	0.27804890950063	0.0483140956408669	5.75502668139441	8.66281113991248e-09	1.97747940157165e-07	ST8SIA4	CMV+
ENSG00000128989	4393.33534924299	0.207567551274073	0.0360861057007638	5.75200751766572	8.81898768269577e-09	2.01049862988515e-07	ARPP19	CMV+
ENSG00000241839	2312.41004871137	0.356529496978086	0.0620881341522468	5.74231295312944	9.33920149050208e-09	2.12631428191066e-07	PLEKHO2	CMV+
ENSG00000164241	290.599207260989	-0.367445332777152	0.0640069623189095	-5.74070881455653	9.42810851851976e-09	2.14375766053435e-07	C5orf63	CMV-
ENSG00000102316	3431.10823787313	0.173555468562874	0.0302379245336416	5.73966207137605	9.48656573205255e-09	2.15424096832027e-07	MAGED2	CMV+
ENSG00000197093	218.639766534658	-0.793210490540625	0.138250903373813	-5.73747057837215	9.61009673863943e-09	2.17945496907505e-07	GAL3ST4	CMV-
ENSG00000111012	20.7028968015305	-0.624540941922803	0.108873364384956	-5.73639792846434	9.67112889241746e-09	2.19044789459429e-07	CYP27B1	CMV-
ENSG00000148187	864.561497178226	-0.177855245782371	0.0310108743225095	-5.73525415416208	9.73662296347141e-09	2.2024215886244e-07	MRRF	CMV-
ENSG00000076351	46.7036735655734	-0.415594520290641	0.0724733852513002	-5.73444332494713	9.78331307941516e-09	2.21011632260363e-07	SLC46A1	CMV-
ENSG00000269001	71.8955166867853	-0.547116664509928	0.0954383334558826	-5.73267202704078	9.88606827294801e-09	2.23044024165864e-07	NA	CMV-
ENSG00000132321	29.055897495834	-0.86640580208479	0.151236545217152	-5.7288124430558	1.01136138067848e-08	2.27882977765279e-07	IQCA1	CMV-
ENSG00000143862	1682.125504072	0.236205850417764	0.0412455845122991	5.72681544487095	1.02333389481369e-08	2.30180444288357e-07	ARL8A	CMV+
ENSG00000228784	335.372320792787	-0.644536522731126	0.112549922467257	-5.72667229440902	1.02419738972342e-08	2.30180444288357e-07	LINC00954	CMV-
ENSG00000030110	1419.61111971519	0.216503412170643	0.0378170253470164	5.72502491097503	1.03418564676048e-08	2.32126096261298e-07	BAK1	CMV+
ENSG00000133321	4550.23019122273	0.257696194918994	0.0450500363961509	5.72022168090881	1.06385159425557e-08	2.38477786681454e-07	PLAAT4	CMV+
ENSG00000182983	106.624563447825	-0.887364821675291	0.155256672346764	-5.71546979760955	1.0940135167624e-08	2.44924207090325e-07	ZNF662	CMV-
ENSG00000235532	968.830079705213	-0.669560043929547	0.117204824929134	-5.71273447432209	1.11175077267063e-08	2.48576070197126e-07	LINC00402	CMV-
ENSG00000166189	1300.63814345383	0.296013988261586	0.0518274677318197	5.71152713447828	1.11966840024474e-08	2.50025824587302e-07	HPS6	CMV+
ENSG00000167182	1860.55542648551	0.163487336860864	0.0286404948487533	5.70825810532321	1.14138245301663e-08	2.54548720979668e-07	SP2	CMV+
ENSG00000010810	21350.1869962936	0.216038058820604	0.0378497111887155	5.70778619005719	1.14455069050035e-08	2.54929298113999e-07	FYN	CMV+
ENSG00000146250	104.15186658314	-1.27813922277948	0.223938798141265	-5.70753810142898	1.1462196771781e-08	2.54975397576353e-07	PRSS35	CMV-
ENSG00000162594	79.226453108387	-1.07733235501888	0.188777385989199	-5.7068930654677	1.15057015581648e-08	2.5561711487184e-07	IL23R	CMV-
ENSG00000168904	514.202536970054	0.180846151281296	0.0317333966372292	5.69892197008401	1.20567390122557e-08	2.67285564722735e-07	LRRC28	CMV+
ENSG00000277301	201.019982359189	-0.772221477171046	0.135504702893355	-5.69885369793253	1.20615676282564e-08	2.67285564722735e-07	LOC101929698	CMV-
ENSG00000170989	7579.73068997017	0.399341170092387	0.0700834089145411	5.69808427240374	1.21161161037043e-08	2.68024821203122e-07	S1PR1	CMV+
ENSG00000178764	2357.25762075766	0.21948473755467	0.0385199483847394	5.69794993914436	1.21256642161275e-08	2.68024821203122e-07	ZHX2	CMV+
ENSG00000100346	1258.75086590729	-0.692160155221207	0.121483126171101	-5.6975826770077	1.21518057345174e-08	2.68262648113904e-07	CACNA1I	CMV-
ENSG00000088538	317.169538309516	-0.573094738191338	0.100590132647627	-5.69732560348562	1.21701366604277e-08	2.6832766543345e-07	DOCK3	CMV-
ENSG00000122223	3606.77971955837	0.381224351242265	0.0669306951173537	5.69580744042536	1.22789401629441e-08	2.70153232292764e-07	CD244	CMV+
ENSG00000157985	2163.86334113495	0.571390006162532	0.100318865629932	5.69573830978452	1.22839170417524e-08	2.70153232292764e-07	AGAP1	CMV+
ENSG00000135766	2863.27535249829	0.190369290386829	0.0334257709531404	5.69528495404662	1.23166038052708e-08	2.70530945042724e-07	EGLN1	CMV+
ENSG00000095787	9371.73748411131	0.120984527544087	0.0212441010436013	5.69497044359649	1.23393295153295e-08	2.70689190877165e-07	WAC	CMV+
ENSG00000165617	72.866146322335	-1.40281984139789	0.246342308198738	-5.69459566915384	1.23664629499812e-08	2.70943610361397e-07	DACT1	CMV-
ENSG00000136153	596.101759914397	-0.379600982398082	0.0667131839641208	-5.6900444536156	1.27006303598179e-08	2.77915926568663e-07	LMO7	CMV-
ENSG00000159200	717.247904972558	0.230833507166964	0.0405706735857095	5.68966415308106	1.272894729999e-08	2.78186517433365e-07	RCAN1	CMV+
ENSG00000176148	565.818854007487	0.208534448730833	0.0366832685217454	5.68472922763728	1.31020078569768e-08	2.85981247841898e-07	TCP11L1	CMV+
ENSG00000102805	198.849409926997	-0.343868006297302	0.0605206555437433	-5.68182884352203	1.33261988506155e-08	2.90511134943419e-07	CLN5	CMV-
ENSG00000116815	712.172819306808	0.301439382395572	0.0530635183755626	5.680727392822	1.341231041075e-08	2.91832781156844e-07	CD58	CMV+
ENSG00000137501	4081.75586306196	0.41682954690199	0.0733774011127821	5.68062565014149	1.34202918857677e-08	2.91832781156844e-07	SYTL2	CMV+
ENSG00000176049	807.807872564166	0.415809008626937	0.0732099303704379	5.67968042754539	1.34946632923636e-08	2.93084592551458e-07	JAKMIP2	CMV+
ENSG00000064652	124.101535205157	0.309283415105275	0.0544629716261047	5.67878332509186	1.35656187962231e-08	2.94259193788719e-07	SNX24	CMV+
ENSG00000182010	375.514539934666	-0.930649278490581	0.163922466573371	-5.67737478543873	1.3677757849529e-08	2.96323101733896e-07	RTKN2	CMV-
ENSG00000147065	60837.6023152619	0.211087815083284	0.0371939192602836	5.67533132515799	1.38420477411363e-08	2.99510313406226e-07	MSN	CMV+
ENSG00000268230	44.5052109659545	-0.572283336874159	0.10086223663488	-5.67391083092694	1.39573803008833e-08	3.01631613937305e-07	NA	CMV-
ENSG00000274588	323.868449628896	-1.11189372739993	0.195995098540121	-5.67306904959319	1.40261660340668e-08	3.02742989646195e-07	DGKK	CMV-
ENSG00000155252	897.426075688454	0.261726573217137	0.0461779593647383	5.66778127092798	1.44658465114832e-08	3.11847173251257e-07	PI4K2A	CMV+
ENSG00000153561	3327.4816921022	0.156575554878773	0.0276380736148952	5.66521231039738	1.46842603169532e-08	3.16164814725511e-07	RMND5A	CMV+
ENSG00000129625	4024.22459739376	0.223115369302393	0.0393881207670766	5.66453450830506	1.47424192666713e-08	3.17025637497838e-07	REEP5	CMV+
ENSG00000211804	113.485633570568	0.922629045403096	0.162911824100613	5.66336452554412	1.48433367520339e-08	3.18802700684078e-07	TRDV1	CMV+
ENSG00000175348	2199.6961332019	0.212777754314581	0.0376052519743128	5.65819249023845	1.52975508712225e-08	3.28154104789816e-07	TMEM9B	CMV+
ENSG00000162591	1311.08647406223	-0.626204575352218	0.110683249319293	-5.65762732123791	1.53479952929183e-08	3.28831741902328e-07	MEGF6	CMV-
ENSG00000171302	2144.20394362816	0.223465953401324	0.0395075688812412	5.6562820676984	1.54687173814326e-08	3.3101157194133e-07	CANT1	CMV+
ENSG00000070495	1629.88684348839	0.339149683320512	0.0599756484981329	5.65478976573418	1.56037145732641e-08	3.3324823296407e-07	JMJD6	CMV+
ENSG00000186432	3201.55156015399	0.179259135066494	0.0317008843019774	5.65470456151635	1.56114567850714e-08	3.3324823296407e-07	KPNA4	CMV+
ENSG00000135953	806.839608902261	0.154859371318781	0.0273869960766351	5.65448546768139	1.56313822186688e-08	3.3326565512663e-07	MFSD9	CMV+
ENSG00000150712	2016.16724307991	0.185892293141965	0.0328777336122686	5.65404827882048	1.56712160981219e-08	3.33705686874224e-07	MTMR12	CMV+
ENSG00000231925	13752.3334947294	0.162669654666696	0.0287715383459603	5.65383931546142	1.56902903232147e-08	3.33705686874224e-07	TAPBP	CMV+
ENSG00000159140	23793.931108016	0.0882926921253091	0.0156200869175382	5.65250965576729	1.58121912845738e-08	3.35888691842835e-07	SON	CMV+
ENSG00000166188	2037.40821135718	0.326011662436344	0.0577010674601834	5.65001094063482	1.6043762558804e-08	3.4039321049336e-07	ZNF319	CMV+
ENSG00000114993	70.8028243903107	-0.639648148899499	0.11321795347503	-5.64970598095619	1.60722495797545e-08	3.40583271775114e-07	RTKN	CMV-
ENSG00000102053	140.962059126514	-0.397310382247801	0.0703364718637277	-5.64871071465688	1.61655620112909e-08	3.42144904704992e-07	ZC3H12B	CMV-
ENSG00000198851	27695.7720721244	0.229987081831736	0.0407246925592545	5.6473620150012	1.62928510438165e-08	3.44420996611102e-07	CD3E	CMV+
ENSG00000145220	2862.98876186891	0.270802952956269	0.0479729825409338	5.64490549915677	1.6527200421658e-08	3.48952028273263e-07	LYAR	CMV+
ENSG00000135090	5521.5069407568	0.153816237722856	0.0272502763764299	5.6445753282671	1.65589469236032e-08	3.49199557856881e-07	TAOK3	CMV+
ENSG00000237429	30.4913051554736	-0.645068105665665	0.114330865328441	-5.6421168842951	1.67971999471441e-08	3.53796095505064e-07	NA	CMV-
ENSG00000139537	805.79446350877	0.22567270972589	0.0400176978461688	5.6393226465299	1.70720385783341e-08	3.59151209657595e-07	CCDC65	CMV+
ENSG00000142798	136.102487643576	-0.842796330151019	0.149477046448921	-5.63829932536844	1.71737800026549e-08	3.60856293067833e-07	HSPG2	CMV-
ENSG00000182208	1750.40870178943	0.185250079964365	0.0328624632913795	5.63713311208049	1.72904461181323e-08	3.62870493742753e-07	MOB2	CMV+
ENSG00000099282	226.030912582364	-0.904903896977956	0.160663914119655	-5.6322784237911	1.77844261181283e-08	3.72788932091536e-07	TSPAN15	CMV-
ENSG00000156299	925.033419138078	-0.659030261903897	0.11702568953236	-5.63150078019118	1.78648167826278e-08	3.74024495425004e-07	TIAM1	CMV-
ENSG00000186625	724.133956109599	0.138502299783687	0.0246137791001074	5.62702294598405	1.8334634627368e-08	3.83400513071102e-07	KATNA1	CMV+
ENSG00000125779	1636.87505951744	0.130815011921804	0.0232523957167655	5.62587242687785	1.84572721002419e-08	3.85502784943974e-07	PANK2	CMV+
ENSG00000235641	26.2229314878715	0.783825172204797	0.13935665100331	5.62459822736542	1.85940226501554e-08	3.87894443802284e-07	NA	CMV+
ENSG00000056586	3539.59681291835	0.157118202008238	0.0279352245992457	5.62437582880506	1.86179916948412e-08	3.87930436270049e-07	RC3H2	CMV+
ENSG00000137288	519.849770214902	-0.18287496787366	0.0325179904779547	-5.62380901112689	1.86792163235204e-08	3.88741685778277e-07	UQCC2	CMV-
ENSG00000164054	10756.6903687898	0.237675740451243	0.0422671746712172	5.62317548546942	1.87478777582657e-08	3.8970558772843e-07	SHISA5	CMV+
ENSG00000281103	2350.85917789591	0.373002576447451	0.0663451670800871	5.62215143715275	1.88593825240172e-08	3.91556703831977e-07	TRG-AS1	CMV+
ENSG00000170100	871.523742564873	0.172000269489406	0.0305980476579422	5.62128248874601	1.89545038426446e-08	3.93063670648896e-07	ZNF778	CMV+
ENSG00000170035	1356.44567375761	0.248509590345054	0.0442159836736614	5.62035647966565	1.9056384133193e-08	3.9470705378015e-07	UBE2E3	CMV+
ENSG00000196724	82.6110888853219	-0.888643330244147	0.1581380313914	-5.61941566127572	1.91604382101551e-08	3.96391509353623e-07	ZNF418	CMV-
ENSG00000172164	1568.35888602791	0.223419490609509	0.0397753753069071	5.61703035824558	1.9426730092548e-08	4.01424375372082e-07	SNTB1	CMV+
ENSG00000167780	115.638936151016	-0.849220610652624	0.151261800252286	-5.61424371015174	1.97423801503233e-08	4.0746403529188e-07	SOAT2	CMV-
ENSG00000231682	54.4250167848777	-0.691001557929643	0.123102344176206	-5.61322826590984	1.98586351576281e-08	4.09378956440939e-07	LINC01891	CMV-
ENSG00000133818	948.007965957858	0.330858434360171	0.0589506758176538	5.61246210957075	1.99467896303595e-08	4.10710756969858e-07	RRAS2	CMV+
ENSG00000180071	62.3410524214173	-0.838898947566403	0.149528438447074	-5.61029698617053	2.01979690697597e-08	4.15380225077337e-07	ANKRD18A	CMV-
ENSG00000235609	21.456586285316	-0.619219150425492	0.110375816621655	-5.61009802127257	2.02212047643727e-08	4.15380225077337e-07	NA	CMV-
ENSG00000137075	3680.55216420264	0.156035918529166	0.0278253398367346	5.60769138650985	2.05043220767398e-08	4.20600160295411e-07	RNF38	CMV+
ENSG00000099957	27.0165882464515	-0.842482928297037	0.150241383196574	-5.60752909998665	2.05235513997359e-08	4.20600160295411e-07	P2RX6	CMV-
ENSG00000104722	19.5828237260703	-0.863464281965477	0.154066087289083	-5.60450581408813	2.08849980651536e-08	4.27505124713943e-07	NEFM	CMV-
ENSG00000205832	13.6007176581075	-0.624923313004923	0.111530450726937	-5.60316316245274	2.10474923405839e-08	4.30326220890719e-07	C16orf96	CMV-
ENSG00000227372	1163.63769319468	-0.240523767543515	0.0429310918356993	-5.60255416899293	2.11215996810755e-08	4.31335712456623e-07	TP73-AS1	CMV-
ENSG00000153363	69.9501877926414	-0.314284199180221	0.0561120245968141	-5.60101335566611	2.13102315327755e-08	4.34507683969717e-07	LINC00467	CMV-
ENSG00000166405	441.109458493385	-0.651654025128165	0.116348526990136	-5.6008790311837	2.13267532957614e-08	4.34507683969717e-07	RIC3	CMV-
ENSG00000102032	396.195639540041	-0.453492424790037	0.0809897841830977	-5.59937811125417	2.15122126110796e-08	4.3777478172372e-07	RENBP	CMV-
ENSG00000171476	3463.01793212587	0.470317698046008	0.0840143468656328	5.59806408777069	2.16758628537958e-08	4.40590965233332e-07	HOPX	CMV+
ENSG00000057663	1459.14933925948	0.179212877167189	0.0320168110658771	5.5974618083745	2.17512748304001e-08	4.41285730196282e-07	ATG5	CMV+
ENSG00000181885	66.1421564261666	-0.60014172861486	0.107218193090976	-5.59738707875473	2.17606495394956e-08	4.41285730196282e-07	CLDN7	CMV-
ENSG00000162543	245.989391686901	0.514292985792871	0.091914612843932	5.5953342986509	2.20197066007938e-08	4.46020537883674e-07	UBXN10	CMV+
ENSG00000152413	183.323271816355	0.294999372605572	0.0527331650682882	5.59419052931026	2.21653443179848e-08	4.48449657663173e-07	HOMER1	CMV+
ENSG00000254615	19.2407660301202	-0.814982570923875	0.145746307224375	-5.5917888174636	2.24742069963269e-08	4.54171691791357e-07	NA	CMV-
ENSG00000168675	876.533703479303	-0.273668839542646	0.0489440823358086	-5.59145920164538	2.25169206060898e-08	4.54508212234034e-07	LDLRAD4	CMV-
ENSG00000089006	2483.09351358374	0.161793277127242	0.0289375637900544	5.59111604214758	2.25614730079241e-08	4.54881028044157e-07	SNX5	CMV+
ENSG00000281398	74.4194761748406	-0.48296525794059	0.0863848531080065	-5.59085581052897	2.25953159188622e-08	4.55037309035747e-07	NA	CMV-
ENSG00000115758	3669.63049918147	0.308606652932908	0.0552443400259325	5.58621304531909	2.32074511655482e-08	4.66341435695046e-07	ODC1	CMV+
ENSG00000144893	30.7630516209152	-0.617732591457931	0.11058203292936	-5.58619311920715	2.32101127398681e-08	4.66341435695046e-07	MED12L	CMV-
ENSG00000100030	10533.8105435641	0.194905087948383	0.0348996995830764	5.58472108003176	2.34075577939707e-08	4.69767327878997e-07	MAPK1	CMV+
ENSG00000231890	50.6585408277269	-0.379007695621278	0.0678865992343091	-5.58295304074876	2.36468610112738e-08	4.74024432225994e-07	NA	CMV-
ENSG00000184014	2802.82497768532	-0.500448437907281	0.0896576515486097	-5.58177053785479	2.38082355445601e-08	4.76711398274545e-07	DENND5A	CMV-
ENSG00000215447	187.761996880184	-0.345129189775691	0.0618356220242901	-5.58139755819255	2.38593569361055e-08	4.77187138722111e-07	NA	CMV-
ENSG00000234492	22.7120227053365	-0.602322304581955	0.108055534407819	-5.57419208449512	2.48681229173994e-08	4.96792741900854e-07	RPL34-DT	CMV-
ENSG00000078487	267.5207019185	-0.247221567199943	0.0443611112058731	-5.57293450230825	2.50483763015723e-08	4.99821147253341e-07	ZCWPW1	CMV-
ENSG00000273036	37.9688577700221	-0.873678392936671	0.156779475792433	-5.57265795488035	2.50881844941239e-08	5.00043357231452e-07	CYP4F33P	CMV-
ENSG00000088280	46.8990018057099	-0.597444956678696	0.107253616662941	-5.57039450293083	2.54163177181842e-08	5.06005229457914e-07	ASAP3	CMV-
ENSG00000189419	25.7906178543858	-0.533124004208934	0.0957293184750122	-5.5690776107227	2.56091404647199e-08	5.09262724862846e-07	SPATA41	CMV-
ENSG00000233184	204.812864828784	-0.343560396607673	0.0616979584994877	-5.56842406074952	2.57053612891453e-08	5.10593964558877e-07	DPH5-DT	CMV-
ENSG00000126903	1595.6186232183	0.251399399170598	0.0451711754171908	5.56548278517726	2.61427592488122e-08	5.18691378042417e-07	SLC10A3	CMV+
ENSG00000204262	33.2301232927647	-0.515446024147027	0.0926709889435856	-5.56210773212759	2.66535657770693e-08	5.28225212672829e-07	COL5A2	CMV-
ENSG00000272498	187.148792081228	-0.434400484882426	0.0781039927488461	-5.56182174039808	2.66972923649854e-08	5.28491235919802e-07	NA	CMV-
ENSG00000104341	190.481880380646	-0.585177044795519	0.105262575542047	-5.5592126810708	2.70994309991712e-08	5.35843624292001e-07	LAPTM4B	CMV-
ENSG00000057704	822.021646421317	0.660659214226287	0.118872018588338	5.55773530282343	2.73297418003146e-08	5.39785613813688e-07	TMCC3	CMV+
ENSG00000256667	729.653112473637	0.648351010909163	0.116664727304336	5.5573867602489	2.73843529153879e-08	5.40252392357879e-07	NA	CMV+
ENSG00000232333	15.2859478534722	0.923076205687768	0.166171724542677	5.55495351708106	2.77685645578105e-08	5.47213294788944e-07	RPS27AP2	CMV+
ENSG00000134242	3756.95539880296	0.271162505752983	0.0488282146756356	5.55339791868918	2.80169306487625e-08	5.51484503966612e-07	PTPN22	CMV+
ENSG00000122188	2234.9835462998	0.266971651178265	0.0480795968658612	5.55270153206769	2.8128812585462e-08	5.53037160594395e-07	LAX1	CMV+
ENSG00000163904	1361.88264496399	0.106022132370316	0.019094442257868	5.5525126598882	2.81592315715495e-08	5.53037160594395e-07	SENP2	CMV+
ENSG00000174903	2847.85265251416	0.220458465428919	0.0397153886036218	5.55095828544441	2.84107879881759e-08	5.57349991579064e-07	RAB1B	CMV+
ENSG00000123739	630.66252118044	-0.188125510082827	0.0339071637298362	-5.54825262241822	2.8853876796374e-08	5.65406304863778e-07	PLA2G12A	CMV-
ENSG00000138867	2363.70650904774	0.147710807968174	0.0266284266468953	5.54710985845633	2.90430271816093e-08	5.68474067393115e-07	GUCD1	CMV+
ENSG00000162746	171.820103825322	0.460077536720124	0.0829460327858345	5.54670936352119	2.91096014011163e-08	5.69138395107027e-07	FCRLB	CMV+
ENSG00000177963	4145.19643743474	0.180738628444475	0.0325866828499066	5.5463954179366	2.91618920359838e-08	5.69522281195472e-07	RIC8A	CMV+
ENSG00000148730	9831.30222820256	0.183747499422792	0.0331364466962752	5.54517812688247	2.93655065973117e-08	5.72857309907289e-07	EIF4EBP2	CMV+
ENSG00000105245	411.90892416225	0.425858090158856	0.0768040407861965	5.54473548265956	2.94398885100258e-08	5.73666654318268e-07	NUMBL	CMV+
ENSG00000104043	180.259977257897	-0.894377444503627	0.161369351191413	-5.54242449325297	2.9831205249046e-08	5.80643102168932e-07	ATP8B4	CMV-
ENSG00000123091	2467.73886683727	0.230301475535722	0.0415641532452578	5.54086773226875	3.00976492344608e-08	5.85176145651055e-07	RNF11	CMV+
ENSG00000105171	1315.9321220458	0.212748012194923	0.0384005219900218	5.54023750641215	3.02061694301066e-08	5.86632065546836e-07	POP4	CMV+
ENSG00000224470	4385.199265169	0.214486952413289	0.0387177973911802	5.53975088629778	3.02902214100659e-08	5.87610079412179e-07	ATXN1L	CMV+
ENSG00000050555	38.1903246509171	-1.19447812026351	0.215861319050333	-5.53354406207901	3.13824099810133e-08	6.08121366743191e-07	LAMC3	CMV-
ENSG00000237161	17.6547806320167	-1.51045835942862	0.273028634684861	-5.53223423313104	3.1617728970544e-08	6.12001324357699e-07	NA	CMV-
ENSG00000124155	2667.41158755748	0.215407934324206	0.0389393802707415	5.53187885442698	3.16818696349048e-08	6.12562978306806e-07	PIGT	CMV+
ENSG00000065361	64.6508496693146	-0.754623158403986	0.13642381217972	-5.53146218645371	3.17572328824854e-08	6.13309044513714e-07	ERBB3	CMV-
ENSG00000166126	129.429602752842	-0.662746813854451	0.119819132763348	-5.53122692987128	3.17998608145908e-08	6.13309044513714e-07	AMN	CMV-
ENSG00000060237	16984.0326406144	0.167632372823522	0.0303073323890776	5.53108306173242	3.18259567250523e-08	6.13309044513714e-07	WNK1	CMV+
ENSG00000234684	224.1056069144	-0.270490343918349	0.0489136600959868	-5.52995509613361	3.20312769979141e-08	6.16434102595808e-07	SDCBP2-AS1	CMV-
ENSG00000271022	12.403607453436	-1.01349394790513	0.183278446141842	-5.52980434546449	3.20588148540366e-08	6.16434102595808e-07	NA	CMV-
ENSG00000183690	116.946204096369	-0.510215883939286	0.0922712643455335	-5.52952089210191	3.2110655917661e-08	6.16750924233489e-07	EFHC2	CMV-
ENSG00000174482	57.3323766361469	-1.13832083444855	0.205877542810677	-5.52911608963263	3.21848316573606e-08	6.17495560070814e-07	LINGO2	CMV-
ENSG00000164576	2431.26002615882	0.152448726225983	0.0275744520964761	5.52862213517799	3.2275568728001e-08	6.18555954523447e-07	SAP30L	CMV+
ENSG00000143851	5161.0898515188	0.216118970409051	0.0390938168524428	5.52821361047397	3.2350800204213e-08	6.19264199096654e-07	PTPN7	CMV+
ENSG00000251675	27.7791395005259	-0.717962347951479	0.129879274731347	-5.52792082829669	3.24048218400609e-08	6.19264199096654e-07	NA	CMV-
ENSG00000162817	72.0097317682514	-0.692228634002501	0.125225794909969	-5.52784380007471	3.24190489550026e-08	6.19264199096654e-07	C1orf115	CMV-
ENSG00000148248	8309.70119531264	0.188707788753495	0.0341444633967538	5.52674635886753	3.26224057026507e-08	6.21773567457136e-07	SURF4	CMV+
ENSG00000126067	2516.73152691901	0.194854373456477	0.0352580697681536	5.52651846053344	3.2664790341261e-08	6.21773567457136e-07	PSMB2	CMV+
ENSG00000006007	1869.78570395651	0.2164672183318	0.0391694503486912	5.52642981723721	3.26812906884122e-08	6.21773567457136e-07	GDE1	CMV+
ENSG00000163359	238.877753529594	-0.555156146793157	0.100455899255217	-5.52636680283686	3.26930253072359e-08	6.21773567457136e-07	COL6A3	CMV-
ENSG00000136002	335.73274666814	-0.59176409527067	0.107097635398075	-5.5254636862067	3.28616545150447e-08	6.24299841767298e-07	ARHGEF4	CMV-
ENSG00000110324	29575.8522982837	0.21519566168443	0.0389756254224677	5.52128822441883	3.3652323898764e-08	6.38625167349777e-07	IL10RA	CMV+
ENSG00000092330	3955.6785950926	0.192083192962648	0.0347949135927639	5.52043885525253	3.38154048800889e-08	6.41022457726903e-07	TINF2	CMV+
ENSG00000106346	1276.46570712368	0.174686350585429	0.0316502613464057	5.51927039949282	3.40410044516601e-08	6.4459839048529e-07	USP42	CMV+
ENSG00000146856	118.073404030755	-0.52941113076193	0.0959747788950211	-5.51614848043578	3.46509536090115e-08	6.55436692994751e-07	AGBL3	CMV-
ENSG00000273415	35.6149416919639	0.548284799281462	0.0994093959922831	5.51542229794881	3.47943448671196e-08	6.57435942017947e-07	NA	CMV+
ENSG00000132600	1874.71869707104	-0.198425928291423	0.0359812724601142	-5.51470014050729	3.49375120268561e-08	6.59426633926807e-07	PRMT7	CMV-
ENSG00000250722	52.0793293111531	-0.494640129344641	0.0897636261200292	-5.51047401631507	3.57868638624607e-08	6.74727465687907e-07	SELENOP	CMV-
ENSG00000131374	3639.55303645373	0.16659405242231	0.0302333991306866	5.51026537579157	3.5829310383403e-08	6.7476487287139e-07	TBC1D5	CMV+
ENSG00000128908	2885.17238899469	0.134854579788993	0.024474460184221	5.51001242821834	3.58808363646522e-08	6.7476487287139e-07	INO80	CMV+
ENSG00000115339	566.799113033683	0.41966432751335	0.0761674733059902	5.50975776533138	3.59327843560899e-08	6.7476487287139e-07	GALNT3	CMV+
ENSG00000153815	4517.01861279518	0.247379278967738	0.0449001204934896	5.50954599339232	3.59760386833572e-08	6.7476487287139e-07	CMIP	CMV+
ENSG00000281106	188.586408829766	-0.837457082853065	0.152001951021778	-5.50951535308306	3.59823011336234e-08	6.7476487287139e-07	TMEM272	CMV-
ENSG00000135426	4966.4182358068	-0.402476411378548	0.0730551611357019	-5.50921256105285	3.60442444622513e-08	6.75200454803075e-07	TESPA1	CMV-
ENSG00000276405	268.011868078	1.07327768134368	0.194829894811027	5.50879361909369	3.61301195940021e-08	6.76082924591627e-07	TRBV13	CMV+
ENSG00000079385	109.512607999276	-1.02412535246647	0.185953832245507	-5.50741729868931	3.64136381264619e-08	6.80657930252408e-07	CEACAM1	CMV-
ENSG00000244509	6017.46653367706	0.267335220360115	0.048551371982306	5.50623410719562	3.66590964022453e-08	6.84512463870619e-07	APOBEC3C	CMV+
ENSG00000173456	1149.46719418315	0.251169962384326	0.0456177096492608	5.50597485747284	3.6713092823971e-08	6.84787528181877e-07	RNF26	CMV+
ENSG00000136710	2104.39844779733	0.167262365445351	0.0303805453222595	5.50557482333273	3.67965631338156e-08	6.85611176339471e-07	CCDC115	CMV+
ENSG00000106351	1904.30690103875	0.266911324671765	0.0485181154817383	5.5012714739967	3.77062109789809e-08	7.01810372970574e-07	AGFG2	CMV+
ENSG00000163950	1889.76818770513	0.183096305898764	0.0332879379049769	5.50037994006799	3.78973731134127e-08	7.04616404155562e-07	SLBP	CMV+
ENSG00000104081	541.517933872014	0.4916872418208	0.0894236988958161	5.49839972951292	3.8325336721744e-08	7.11814560625362e-07	BMF	CMV+
ENSG00000116237	2472.20650858544	0.223743939930913	0.0407022223862846	5.49709393770863	3.86101050711742e-08	7.1634067280987e-07	ICMT	CMV+
ENSG00000251493	19.9644876293997	1.0120554544663	0.184130463753718	5.49640420077347	3.87613506538167e-08	7.18382524338537e-07	FOXD1	CMV+
ENSG00000185933	14.6343926940616	0.819315854539442	0.149109333975256	5.49473217200075	3.91303816951377e-08	7.24452077243314e-07	CALHM1	CMV+
ENSG00000149564	52.7060144036689	-0.813460050951889	0.148054402135308	-5.49433207807266	3.92191897277499e-08	7.25326266014802e-07	ESAM	CMV-
ENSG00000225194	165.388429364491	-0.437484185921532	0.0796332464379577	-5.49373792342343	3.93514337643153e-08	7.27001064459384e-07	LINC00092	CMV-
ENSG00000123453	154.381104636263	-0.645532344827507	0.117568835916585	-5.49067565222398	4.00399060348836e-08	7.38937525130551e-07	SARDH	CMV-
ENSG00000281100	86.4792351343946	0.278146422037551	0.0506718113339768	5.48917464592481	4.03816199555875e-08	7.44372712778949e-07	NA	CMV+
ENSG00000072195	392.427830462438	-0.833905968574253	0.151929241643842	-5.48877858897713	4.04722553905036e-08	7.44372712778949e-07	SPEG	CMV-
ENSG00000100084	680.960846097382	0.24982612841258	0.0455162954380289	5.48871840312052	4.04860458438731e-08	7.44372712778949e-07	HIRA	CMV+
ENSG00000203799	10.9896217914916	-0.919559500695595	0.167538829975526	-5.48863508734021	4.05051436024784e-08	7.44372712778949e-07	CCDC162P	CMV-
ENSG00000169372	293.351765190861	0.231176299102573	0.04212057820937	5.48844077955099	4.0549717051657e-08	7.4440743724305e-07	CRADD	CMV+
ENSG00000173530	414.410505162142	-0.543719272610579	0.0990925843449474	-5.48698246397389	4.08857703245894e-08	7.49787417939893e-07	TNFRSF10D	CMV-
ENSG00000242861	311.555901659293	-0.345857107412937	0.0630481239940972	-5.48560505060099	4.12056594849576e-08	7.54859980480736e-07	NA	CMV-
ENSG00000124942	162058.514796371	0.229614607435294	0.0418659193859997	5.48452323041732	4.145860056279e-08	7.58696740624405e-07	AHNAK	CMV+
ENSG00000167861	183.952125756285	-0.514097015205065	0.0937408551292106	-5.48423645694765	4.15259032907328e-08	7.59131816971049e-07	HID1	CMV-
ENSG00000101224	14936.3943774494	0.200839022279138	0.0366527310179601	5.4795104403196	4.26504282462472e-08	7.78238363193953e-07	CDC25B	CMV+
ENSG00000165650	2417.53227567492	0.342039010602218	0.0624219214737801	5.47946943199896	4.26603139457236e-08	7.78238363193953e-07	PDZD8	CMV+
ENSG00000179029	399.595913847058	0.209678860291455	0.0382684184935843	5.47916189237366	4.27345220375479e-08	7.78777496692619e-07	TMEM107	CMV+
ENSG00000121406	686.196921117511	-0.212338566996782	0.0387558901454823	-5.47887214561976	4.28045512754152e-08	7.79239430316535e-07	ZNF549	CMV-
ENSG00000089159	12307.8205035811	0.228260840316153	0.0416885412082988	5.47538565035502	4.36559799215226e-08	7.93910625475865e-07	PXN	CMV+
ENSG00000105991	49.4942119324626	0.516512758911039	0.0943619351528527	5.47374063571675	4.40633842914539e-08	8.00484814628079e-07	HOXA1	CMV+
ENSG00000225345	22.0059069287783	-0.99241265297329	0.181342040359764	-5.47260111888257	4.43477555599248e-08	8.04812546269603e-07	NA	CMV-
ENSG00000276317	92.1909025108833	-0.417269244149055	0.0762602888245101	-5.47164521116978	4.4587678002305e-08	8.083254723079e-07	NA	CMV-
ENSG00000154153	972.541982130473	-0.456353407546637	0.0834722072305116	-5.46712999078124	4.57380638435041e-08	8.28319660883398e-07	RETREG1	CMV-
ENSG00000184451	53.6532054230607	-0.652038517248073	0.119343911369204	-5.46352561909015	4.66769869352996e-08	8.44446734597121e-07	CCR10	CMV-
ENSG00000005448	789.389206533399	0.183025480412077	0.0335062349704465	5.46243051699218	4.69659384309006e-08	8.48793747393685e-07	WDR54	CMV+
ENSG00000164251	136.704040725657	-0.721681640195068	0.132142468766204	-5.46139062583972	4.72419266788497e-08	8.52897723891448e-07	F2RL1	CMV-
ENSG00000170540	3705.45633976043	0.243923334778513	0.0446766308669687	5.45975222493457	4.76799526791228e-08	8.5955802771284e-07	ARL6IP1	CMV+
ENSG00000198796	58.1922090733285	1.32242494915233	0.242218228791729	5.45964255353142	4.77094134647953e-08	8.5955802771284e-07	ALPK2	CMV+
ENSG00000116095	1165.63294599951	0.173909982524356	0.031869297181556	5.45697576992708	4.84312413089789e-08	8.71662382279249e-07	PLEKHA3	CMV+
ENSG00000139370	1988.6434624407	0.319020905933868	0.0584947244525506	5.4538406483588	4.92933788774952e-08	8.86264461467543e-07	SLC15A4	CMV+
ENSG00000273604	128.616624091992	0.460272865997563	0.0844092500874434	5.45287235132104	4.9562647820504e-08	8.90188030885262e-07	EPOP	CMV+
ENSG00000163923	107.754839195645	0.426405992787436	0.078207202485836	5.45225988443535	4.97337012389409e-08	8.92341306180173e-07	RPL39L	CMV+
ENSG00000166341	997.51261757193	-0.617781796785034	0.113313687585527	-5.45196092324454	4.98174046016803e-08	8.92924497690961e-07	DCHS1	CMV-
ENSG00000227603	39.4477396014474	-0.478469550412204	0.0877755840750495	-5.45105515906456	5.00718354824609e-08	8.95944525855899e-07	NA	CMV-
ENSG00000135392	832.696802324269	0.184232576304239	0.0337979689695668	5.45099548644861	5.00886417838017e-08	8.95944525855899e-07	DNAJC14	CMV+
ENSG00000187017	38.288119674556	-0.756752702793857	0.138877393979196	-5.44907044343889	5.06337572119243e-08	9.04767137065532e-07	ESPN	CMV-
ENSG00000147168	18356.309555279	0.227284097151034	0.041714787264342	5.44852585992492	5.07890077550075e-08	9.06612379987032e-07	IL2RG	CMV+
ENSG00000272144	39.7402524745189	-0.592837263743806	0.10884144735623	-5.44679695229976	5.12849504752301e-08	9.14529178208603e-07	NA	CMV-
ENSG00000235954	431.478408607409	-0.223590301198654	0.041060969659408	-5.44532442982442	5.17110468054779e-08	9.211855528984e-07	TTC28-AS1	CMV-
ENSG00000106799	4605.93184923598	0.275613864878972	0.050617895478143	5.44498862063483	5.18086975867801e-08	9.21983352972903e-07	TGFBR1	CMV+
ENSG00000144852	19.679065166278	-0.585024919820896	0.107491145317298	-5.44254057479796	5.2525991175851e-08	9.33047288728255e-07	NR1I2	CMV-
ENSG00000169991	3405.0883410789	0.253282984983497	0.0465379693524045	5.44250186477917	5.2537410408896e-08	9.33047288728255e-07	IFFO2	CMV+
ENSG00000278917	10.1821070650851	-0.761330065647489	0.139921859878146	-5.44110881823977	5.29499562024005e-08	9.39417330793352e-07	NA	CMV-
ENSG00000196220	36.2987523282326	-0.612513442937564	0.112579517441748	-5.44071831942696	5.30661633187045e-08	9.40522244185169e-07	SRGAP3	CMV-
ENSG00000160191	148.430660554118	-0.800264524316087	0.147136110208682	-5.43894033341697	5.35983998342874e-08	9.48990957472054e-07	PDE9A	CMV-
ENSG00000115590	162.00582917068	-1.97264843726179	0.362774319635537	-5.43767386634097	5.39806653871992e-08	9.54789862426728e-07	IL1R2	CMV-
ENSG00000186577	779.553558428613	0.263569313513106	0.0484800434125928	5.43665588889805	5.42898419529906e-08	9.59285555886683e-07	SMIM29	CMV+
ENSG00000115652	1995.61525053615	-0.254945948691379	0.046896927844655	-5.43630383499495	5.43971653851641e-08	9.60209073195609e-07	UXS1	CMV-
ENSG00000164674	3877.83766237118	0.400224903509274	0.0736624589420529	5.43322757965646	5.53437493218133e-08	9.75930220599014e-07	SYTL3	CMV+
ENSG00000246084	86.1379580162264	-0.354822747035979	0.065316123211364	-5.43239141563511	5.56037892811091e-08	9.79525338447013e-07	LINC02325	CMV-
ENSG00000173926	46.7431696883778	-0.550580715337565	0.101372686837887	-5.43125305752271	5.59597130552892e-08	9.84800601094091e-07	MARCHF3	CMV-
ENSG00000145908	116.777407386242	-0.626595211004506	0.115401518305797	-5.42969642170668	5.64499929179601e-08	9.92427294848008e-07	ZNF300	CMV-
ENSG00000145743	1650.0012692992	0.206902669518609	0.0381091034754737	5.42921902247761	5.6601187404264e-08	9.94083291369953e-07	FBXL17	CMV+
ENSG00000116685	3205.8168033715	0.277784388026379	0.0511741694715489	5.42821487666386	5.69204867544868e-08	9.98685401406689e-07	KIAA2013	CMV+
ENSG00000135842	7824.72306990684	0.317134569237031	0.0584677037356087	5.42409824526572	5.8247840087351e-08	1.02094706645568e-06	NIBAN1	CMV+
ENSG00000136816	1517.70289662222	0.185626968295707	0.0342369740441125	5.42182752647874	5.89927876159061e-08	1.03296608034277e-06	TOR1B	CMV+
ENSG00000249109	28.2885556926916	-1.11054125614775	0.204935726715253	-5.41897342131459	5.99422271389325e-08	1.04853805546939e-06	LOC124906529	CMV-
ENSG00000080854	451.179954791376	-0.567338718294571	0.104758309831876	-5.41569178812715	6.10521903499644e-08	1.06688396763866e-06	IGSF9B	CMV-
ENSG00000131725	1002.79302004348	0.19617958067162	0.036227656842383	5.41518822277539	6.12242666144996e-08	1.06882002978666e-06	WDR44	CMV+
ENSG00000140320	2551.17986477469	0.190232990210752	0.0351592824687957	5.41060501958724	6.28121742512868e-08	1.09544431894244e-06	BAHD1	CMV+
ENSG00000174749	527.708504994291	-0.45505633620752	0.0841270872882062	-5.40915358983687	6.33233068396942e-08	1.1032552160682e-06	FAM241A	CMV-
ENSG00000165568	18.4336874143986	-1.04562669560104	0.193329600921573	-5.40851835733741	6.35482746796723e-08	1.10600663488091e-06	AKR1E2	CMV-
ENSG00000270164	17.094160690263	-0.908588206371406	0.167997304875264	-5.40834989612494	6.36080650679787e-08	1.10600663488091e-06	LINC01480	CMV-
ENSG00000160183	133.541790513952	0.561838036798075	0.103907941248918	5.40707505167633	6.40623040568629e-08	1.1127954011471e-06	TMPRSS3	CMV+
ENSG00000186517	30580.2260076044	0.129186211801306	0.0238972226192829	5.40590904053698	6.44805152712857e-08	1.11894545903604e-06	ARHGAP30	CMV+
ENSG00000232434	1181.96101623729	0.585221333428686	0.108286466805082	5.40438108930173	6.50325485978874e-08	1.12740322817809e-06	AJM1	CMV+
ENSG00000168918	15150.2032096069	0.160546133994064	0.0297089408713794	5.40396692999343	6.51829671485501e-08	1.12888872598879e-06	INPP5D	CMV+
ENSG00000178878	84.1309874447643	-0.433934473514132	0.0803107547355172	-5.40319257293975	6.54651106809259e-08	1.13211179056307e-06	APOLD1	CMV-
ENSG00000187688	4265.55060272512	0.168739133726813	0.0312300590339745	5.40310005636702	6.54988988920953e-08	1.13211179056307e-06	TRPV2	CMV+
ENSG00000186716	8089.55696420897	0.308725255388915	0.0571512298231219	5.40190047256015	6.59385345306309e-08	1.13748781046894e-06	BCR	CMV+
ENSG00000236830	20.88196139116	-0.65545668541276	0.121338276556289	-5.40189546131135	6.59403770862439e-08	1.13748781046894e-06	CBR3-AS1	CMV-
ENSG00000179846	35.7207544094696	-0.537158444283143	0.0994777619142597	-5.3997841723271	6.67211177254997e-08	1.14981847147501e-06	NKPD1	CMV-
ENSG00000225720	112.777105574028	0.427134436471786	0.0791066883332485	5.39947310994008	6.68369007639016e-08	1.15067675155226e-06	NA	CMV+
ENSG00000084090	4866.6779691173	0.156060036298489	0.0289208040863322	5.39611678266726	6.80986317454102e-08	1.17124273928989e-06	STARD7	CMV+
ENSG00000113851	2710.70298530352	0.134392040957827	0.024913434550573	5.39436024707945	6.87681257666377e-08	1.18159222992134e-06	CRBN	CMV+
ENSG00000197102	18420.478615224	0.124671764476972	0.0231210168427049	5.39214020408916	6.96234091144824e-08	1.19511048716198e-06	DYNC1H1	CMV+
ENSG00000067177	12.0715770906001	-0.747866724857395	0.138734910522474	-5.39061669511257	7.02163013274381e-08	1.20410255177042e-06	PHKA1	CMV-
ENSG00000144290	2250.02369216983	-1.04891684718659	0.194629659409201	-5.38929601156667	7.07342163697733e-08	1.21179246904602e-06	SLC4A10	CMV-
ENSG00000160710	20524.7034796698	0.12079037027552	0.0224179655330096	5.38810580726697	7.12041316231421e-08	1.21864578558155e-06	ADAR	CMV+
ENSG00000186314	28.29369494095	0.656689350813136	0.121902000016601	5.38702687998315	7.16327245508494e-08	1.22477913349688e-06	PRELID2	CMV+
ENSG00000113580	4924.95485326486	0.213562319397513	0.0396676054339511	5.38379660332931	7.29309124282484e-08	1.24575427301533e-06	NR3C1	CMV+
ENSG00000135966	3070.15515700921	0.191350814462699	0.0355709232229541	5.37941658874964	7.47276073676236e-08	1.27519517856297e-06	TGFBRAP1	CMV+
ENSG00000152527	44.3147182229459	-0.825339486311058	0.153451023084679	-5.37852058409288	7.51003969816663e-08	1.28030393290348e-06	PLEKHH2	CMV-
ENSG00000164056	105.148531643361	-0.826896648239588	0.153765020217175	-5.3776642247482	7.54583748580103e-08	1.28515044680049e-06	SPRY1	CMV-
ENSG00000180938	50.7952664518603	-0.488572215153165	0.0908689892718252	-5.37666611093969	7.58776951505637e-08	1.29103122285447e-06	ZNF572	CMV-
ENSG00000176919	97.8176244242162	0.66751221757433	0.124177754409348	5.37545730915619	7.63885502745803e-08	1.29845644911177e-06	C8G	CMV+
ENSG00000226508	11.9612632410581	1.13501431438151	0.211243290333304	5.37301948190007	7.74289594956034e-08	1.31458883715507e-06	LINC01918	CMV+
ENSG00000100225	4977.84756208605	0.177370505164753	0.0330121769146793	5.37288121359493	7.74883787038652e-08	1.31458883715507e-06	FBXO7	CMV+
ENSG00000141013	79.8320177330761	-0.336645576205914	0.0626597880330205	-5.3725936006759	7.76121185347425e-08	1.31484281298142e-06	GAS8	CMV-
ENSG00000091409	5004.99798588585	-0.379100932902453	0.0705632781911751	-5.37249604355634	7.76541340235584e-08	1.31484281298142e-06	ITGA6	CMV-
ENSG00000179119	1812.52866118951	0.210737125840809	0.0392292673727607	5.37193631067238	7.78956235055197e-08	1.31765244804681e-06	SPTY2D1	CMV+
ENSG00000157593	1441.61554108642	0.155430564114154	0.028935332142755	5.37165301394583	7.8018125241791e-08	1.31844583741941e-06	SLC35B2	CMV+
ENSG00000157045	646.379493583845	0.213256132809218	0.0397055731956499	5.37093701577848	7.83285657674595e-08	1.32241063599661e-06	NTAN1	CMV+
ENSG00000198331	174.565529469392	0.279253712686352	0.052012858349472	5.36893609672553	7.92024749152263e-08	1.33587153048506e-06	HYLS1	CMV+
ENSG00000228985	10.2584338648926	-1.11881189439622	0.208416428492446	-5.36815596778526	7.95457512881397e-08	1.34036512315474e-06	TRDD3	CMV-
ENSG00000048140	2271.86154240367	0.204547104849503	0.0381097329714591	5.36731928829549	7.99155125150244e-08	1.34529588635331e-06	TSPAN17	CMV+
ENSG00000135334	2048.38861124341	0.257918042735394	0.0480596410236346	5.3666244117087	8.02238702549409e-08	1.34918447178994e-06	AKIRIN2	CMV+
ENSG00000154025	39.8426064236631	-0.50504436369513	0.0941515275083255	-5.3641653732115	8.13243711652542e-08	1.36637479106169e-06	SLC5A10	CMV-
ENSG00000164904	28.9459386937103	-0.861063655599345	0.160547271954708	-5.36330293947479	8.17137903405544e-08	1.37159624979718e-06	ALDH7A1	CMV-
ENSG00000073614	7104.08698919812	0.136455674605631	0.0254453459643388	5.36269676965177	8.19885772968791e-08	1.37488537313228e-06	KDM5A	CMV+
ENSG00000163938	2015.54766908261	-0.182544487650264	0.0340440298608474	-5.3620117358727	8.23001916362644e-08	1.3787851509476e-06	GNL3	CMV-
ENSG00000184635	112.616295033176	-0.346588723173495	0.064662779500603	-5.35994162097939	8.32488493702731e-08	1.39333966700342e-06	ZNF93	CMV-
ENSG00000115687	2849.76975887976	-0.413384167838742	0.0771418635239087	-5.35875267921964	8.37984757915863e-08	1.40119407268002e-06	PASK	CMV-
ENSG00000172915	165.291681260535	-0.627383653477145	0.117081139448713	-5.35853730525034	8.38984145009475e-08	1.40152140698901e-06	NBEA	CMV-
ENSG00000228013	24.483606647109	-0.752812241969289	0.140531565720515	-5.35689073205419	8.46662873349226e-08	1.41299526423067e-06	IL6R-AS1	CMV-
ENSG00000176222	93.2997319335754	-0.514165110612148	0.0959851133143109	-5.35671723310336	8.47475930522922e-08	1.41300002182789e-06	ZNF404	CMV-
ENSG00000141699	3970.4603727816	0.123858019167983	0.0231263777961896	5.35570335568892	8.52242339232057e-08	1.41958991367785e-06	RETREG3	CMV+
ENSG00000181804	606.122236983301	0.206271372989944	0.0385161135203929	5.35545656445141	8.53406468644515e-08	1.42017259667561e-06	SLC9A9	CMV+
ENSG00000089060	1606.99578402141	-0.277817623431425	0.0518791476717573	-5.35509228465346	8.5512761290834e-08	1.4216802258457e-06	SLC8B1	CMV-
ENSG00000179057	27.8726597141612	-0.503767311276863	0.0941224785984806	-5.3522529238302	8.6865866742408e-08	1.44280068189295e-06	IGSF22	CMV-
ENSG00000157404	69.3218302285124	-1.06081780939577	0.198259019565505	-5.35066607169052	8.76310920219469e-08	1.45412582765248e-06	KIT	CMV-
ENSG00000183873	39.6792774939226	1.15367189629409	0.215746723457894	5.34734376403747	8.92543978687768e-08	1.47920010114211e-06	SCN5A	CMV+
ENSG00000279095	20.0741382863149	-0.883108637522595	0.165152625264318	-5.34722736686277	8.93117950976285e-08	1.47920010114211e-06	NA	CMV-
ENSG00000267278	250.920021552471	-0.327778665127156	0.0613016474624144	-5.3469797092831	8.94340377737269e-08	1.47981937265066e-06	NA	CMV-
ENSG00000211825	44.3983239862498	-0.95348389684408	0.178346231838249	-5.34625198983089	8.97941749120688e-08	1.4843700573142e-06	TRDJ1	CMV-
ENSG00000181896	3245.49715653035	-0.273648911451512	0.0511917416118597	-5.34556752388582	9.01341876465924e-08	1.48857976567857e-06	ZNF101	CMV-
ENSG00000086730	1340.27951781772	-0.678583587254974	0.126965800884098	-5.3446170742815	9.06083973046715e-08	1.49435994053236e-06	LAT2	CMV-
ENSG00000251364	54.1686457365742	-0.794080425751097	0.148578357952155	-5.34452282752249	9.06555514382591e-08	1.49435994053236e-06	SYT9-AS1	CMV-
ENSG00000153814	1385.60718022016	0.42185323911917	0.0789966534689607	5.34014063374121	9.28745068369393e-08	1.5294914062665e-06	JAZF1	CMV+
ENSG00000168060	399.443660088731	-0.324006867242004	0.0606815686423689	-5.33946096798456	9.32233367964455e-08	1.53378772993397e-06	NAALADL1	CMV-
ENSG00000133460	353.714274268765	-0.395001963107254	0.0740070647718916	-5.3373548096354	9.4312370175541e-08	1.55024291787129e-06	SLC2A11	CMV-
ENSG00000168993	18.2986207355831	-0.975656732184925	0.182844599147377	-5.33598879449824	9.50252704205839e-08	1.56049031651128e-06	CPLX1	CMV-
ENSG00000128253	22.8743083851279	-0.869645279686826	0.163011533367098	-5.33486963605456	9.56132254564918e-08	1.5686685343003e-06	RFPL2	CMV-
ENSG00000092203	3370.01800387677	0.128640079346725	0.02411425573138	5.33460707971695	9.575166978563e-08	1.56946345964416e-06	TOX4	CMV+
ENSG00000245146	101.700136019823	-0.315138942645591	0.0590920247322977	-5.33301987997962	9.65927319199699e-08	1.58176267106505e-06	NA	CMV-
ENSG00000168280	851.756787355068	-0.51932873969656	0.0973874914011702	-5.332602084977	9.68153090749196e-08	1.58392025353339e-06	KIF5C	CMV-
ENSG00000163481	702.188933217833	0.153390740875233	0.028773597426825	5.33095457616399	9.76978558936581e-08	1.5968609248223e-06	RNF25	CMV+
ENSG00000125347	11024.8041930133	0.357396192373816	0.0670453523027542	5.33066320182695	9.78547492662052e-08	1.59792774082642e-06	IRF1	CMV+
ENSG00000159618	3146.17155880737	0.40356692943638	0.0757364605858564	5.32856864863508	9.89897820293023e-08	1.6149502325454e-06	ADGRG5	CMV+
ENSG00000086015	850.758770181236	0.217340797977667	0.0407965493182182	5.32743091290347	9.96116483906166e-08	1.62357677376855e-06	MAST2	CMV+
ENSG00000135643	51.7143568380439	-0.594214992429117	0.111625336563098	-5.32329855142903	1.01902292241941e-07	1.65936132278193e-06	KCNMB4	CMV-
ENSG00000105655	833.832550525813	-0.332677543404732	0.0624978591131785	-5.32302303031341	1.02056818364398e-07	1.6603273435402e-06	ISYNA1	CMV-
ENSG00000168612	178.341082329926	-0.385413851544727	0.0724121188106394	-5.32250482205333	1.02348070347019e-07	1.66351383676796e-06	ZSWIM1	CMV-
ENSG00000216895	108.31701202712	-0.251913900971376	0.0473390362368779	-5.32148351544029	1.02924439016094e-07	1.67132422387401e-06	RBM33-DT	CMV-
ENSG00000132561	77.8389960511378	-0.997914034942672	0.187593326422677	-5.31956042345673	1.0401826398405e-07	1.68751490593659e-06	MATN2	CMV-
ENSG00000111885	4377.78692837639	0.340916760191505	0.0641040750730717	5.31817610351443	1.04812599442579e-07	1.69882131438529e-06	MAN1A1	CMV+
ENSG00000189283	268.243030935726	-0.65669771668476	0.123494217351589	-5.31763940667065	1.05122137635114e-07	1.70225634202079e-06	FHIT	CMV-
ENSG00000112874	25.4369385343329	-0.961535232246244	0.180870145262888	-5.31616332175047	1.0597803473636e-07	1.7145240499092e-06	NUDT12	CMV-
ENSG00000116514	1668.09203914252	0.223835611832543	0.0421089114940776	5.31563519194801	1.06285902132767e-07	1.71732842410723e-06	RNF19B	CMV+
ENSG00000164530	414.205487810519	-0.758004772812002	0.142601963581931	-5.3155282982937	1.06348319841503e-07	1.71732842410723e-06	PI16	CMV-
ENSG00000154001	2988.73852422335	0.17035675352995	0.0320560535226419	5.31433956490068	1.07044844436384e-07	1.72697695371927e-06	PPP2R5E	CMV+
ENSG00000176593	227.121855822543	-0.522659436755733	0.0983662207441033	-5.3134036542424	1.07596334862737e-07	1.7342699445528e-06	ZNF606-AS1	CMV-
ENSG00000162545	428.783253250278	0.409889850211587	0.0771588597269945	5.31228496198453	1.0825913862316e-07	1.7433419922326e-06	CAMK2N1	CMV+
ENSG00000137266	181.76862103941	-0.427235969811683	0.0804464825179226	-5.31080982585534	1.0913917159008e-07	1.75589220713191e-06	SLC22A23	CMV-
ENSG00000114999	1533.11631701058	0.169857724473158	0.0319874272399969	5.31014023724824	1.09540913829562e-07	1.76073137067977e-06	TTL	CMV+
ENSG00000103365	5253.75657735	0.136404466033101	0.0256897180933816	5.30969104204544	1.09811225310521e-07	1.76345098472881e-06	GGA2	CMV+
ENSG00000139193	1974.69506607707	-0.479711854394613	0.0903522592822738	-5.30935095818603	1.10016306294216e-07	1.76511902646837e-06	CD27	CMV-
ENSG00000233006	47.5928421043591	-0.644438561367504	0.121393150544592	-5.30868964580319	1.10416159596965e-07	1.76990608765723e-06	MIR3936HG	CMV-
ENSG00000131165	3619.03683835206	0.173554273380312	0.032705699280884	5.30654525652511	1.11722432147682e-07	1.78920038260383e-06	CHMP1A	CMV+
ENSG00000055732	50.6200310668491	-0.893534823634453	0.1684272647096	-5.30516733840613	1.12569681340927e-07	1.80007931049198e-06	MCOLN3	CMV-
ENSG00000121742	32.0067535281262	-1.1564106564913	0.217980730156908	-5.30510497721007	1.12608172462543e-07	1.80007931049198e-06	GJB6	CMV-
ENSG00000172531	9525.13400030014	0.20511293852619	0.0386691615171164	5.30430271769404	1.13104487370406e-07	1.80635738071417e-06	PPP1CA	CMV+
ENSG00000132846	190.313603929878	-0.433391539154311	0.0817093406261312	-5.30406359705355	1.1325282752567e-07	1.80707164871701e-06	ZBED3	CMV-
ENSG00000169499	4797.34908820006	0.2291863539982	0.0432207045618231	5.30269823969138	1.14103449832066e-07	1.81898004119857e-06	PLEKHA2	CMV+
ENSG00000132388	2995.40055416451	0.187586987081839	0.0353897970220591	5.3005951677234	1.15425778643389e-07	1.83837952469471e-06	UBE2G1	CMV+
ENSG00000227507	11914.9844063168	-0.572551355216894	0.108046316121218	-5.29912889000807	1.16356476949743e-07	1.85151182299591e-06	LTB	CMV-
ENSG00000133985	1534.4915978958	-0.488459287124865	0.0922152289376062	-5.29694815869689	1.17754108075838e-07	1.87204343194405e-06	TTC9	CMV-
ENSG00000249042	12.4215587628147	-0.695154781746826	0.131271257592807	-5.2955597020571	1.18652419323126e-07	1.88460673314692e-06	NA	CMV-
ENSG00000131018	26301.2667633002	0.328154699497326	0.0619917517687401	5.29352196275249	1.19982824551296e-07	1.90400405839363e-06	SYNE1	CMV+
ENSG00000122085	1959.74618842201	-0.205402189146334	0.0388051968357473	-5.29316189312864	1.20219403596329e-07	1.9054575600683e-06	MTERF4	CMV-
ENSG00000148468	428.768906979357	-0.451451346966663	0.0852913417993284	-5.29305012024348	1.20292934268073e-07	1.9054575600683e-06	FAM171A1	CMV-
ENSG00000135821	5233.50648083411	0.405768672644028	0.07669416680632	5.29073708654712	1.21824386140519e-07	1.92796487685176e-06	GLUL	CMV+
ENSG00000123240	6940.51264408503	0.195845085967698	0.0370225991119026	5.28987944297879	1.22397009310277e-07	1.93527093596666e-06	OPTN	CMV+
ENSG00000257242	103.925590596175	-0.449738716731062	0.0850231370482594	-5.28960389306489	1.2258153793912e-07	1.93643299063248e-06	LINC01619	CMV-
ENSG00000163866	1658.86744126324	0.137896436850047	0.0260741321532368	5.28862997393869	1.23235905733967e-07	1.94500832217229e-06	SMIM12	CMV+
ENSG00000120254	307.430734107588	-0.409666349576312	0.0774868176135067	-5.28691669361968	1.24395255076494e-07	1.96153096612482e-06	MTHFD1L	CMV-
ENSG00000171606	1607.49763389211	-0.196831069055469	0.0372319766173184	-5.28661346880825	1.2460153854403e-07	1.96300888184993e-06	ZNF274	CMV-
ENSG00000099942	5040.27821483579	0.189600179806411	0.0358733042889434	5.28527225368665	1.25517941840392e-07	1.97566146723506e-06	CRKL	CMV+
ENSG00000115649	2980.59990461381	0.173148358669668	0.0327716811048817	5.28347502575556	1.26756150723641e-07	1.99335191038801e-06	CNPPD1	CMV+
ENSG00000160712	3191.16732032371	-0.600947859397876	0.113747118436184	-5.28319194068223	1.26952257720506e-07	1.99463727445552e-06	IL6R	CMV-
ENSG00000111540	5871.53118370248	0.159390331692914	0.0301980311741725	5.27816965197507	1.30480636063239e-07	2.04822888653726e-06	RAB5B	CMV+
ENSG00000198246	308.395018670197	0.256202662338415	0.0485723011534478	5.27466593623039	1.32998131698845e-07	2.08586997916174e-06	SLC29A3	CMV+
ENSG00000156398	418.075400186817	-0.275449890756039	0.0522425389204652	-5.27252113790618	1.34562333204466e-07	2.10850592191006e-06	SFXN2	CMV-
ENSG00000181555	7787.01926899784	0.110477750987245	0.0209558242087438	5.2719353763785	1.3499261354376e-07	2.11334935386281e-06	SETD2	CMV+
ENSG00000103485	89.0688515761558	0.349906285089229	0.0663897417928085	5.27048721143139	1.36062106319429e-07	2.12584477196363e-06	QPRT	CMV+
ENSG00000040199	762.913526146976	0.189508174059936	0.0359565093809283	5.27048307309976	1.36065174255681e-07	2.12584477196363e-06	PHLPP2	CMV+
ENSG00000013810	3662.8968723453	-0.23032898554479	0.0437027046112394	-5.2703599832939	1.36156457011661e-07	2.12584477196363e-06	TACC3	CMV-
ENSG00000227195	31.0359958350005	-0.93473483637665	0.177421887855942	-5.26843022398459	1.3759532439444e-07	2.14638860236049e-06	MIR663AHG	CMV-
ENSG00000119682	3445.06432446138	0.120786094879889	0.0229319385468264	5.26715587664983	1.38553555165252e-07	2.15940482759785e-06	AREL1	CMV+
ENSG00000156711	3441.35186877183	0.170310414093664	0.032368210251799	5.26165681601746	1.42763051723404e-07	2.22302466255014e-06	MAPK13	CMV+
ENSG00000096996	3703.54633974727	0.236955171974738	0.0450440209760492	5.26052441234613	1.43645130352608e-07	2.23476456141791e-06	IL12RB1	CMV+
ENSG00000138449	750.3977119742	-0.766705388862233	0.145822282208045	-5.25780681287359	1.45783545313617e-07	2.26601161343091e-06	SLC40A1	CMV-
ENSG00000115641	58.6451609474085	0.366423561054041	0.0697078625811282	5.25655998457256	1.46774917998794e-07	2.27938964372125e-06	FHL2	CMV+
ENSG00000156052	1498.08255659144	-0.412693483840069	0.0785193018249215	-5.2559494831	1.47262712108731e-07	2.28477354891739e-06	GNAQ	CMV-
ENSG00000182541	3201.0057680852	-0.216439108578665	0.0411810136654899	-5.25579846909022	1.47383614824086e-07	2.28477354891739e-06	LIMK2	CMV-
ENSG00000107438	511.952819422225	0.498302897446069	0.0948787310573054	5.25199791242045	1.50458168254993e-07	2.33036452430468e-06	PDLIM1	CMV+
ENSG00000153071	319.501123076655	-0.759552039166697	0.144633555215233	-5.25156170043935	1.50814995646907e-07	2.33381856617752e-06	DAB2	CMV-
ENSG00000154027	506.56196011022	-0.646594445094393	0.12314221895574	-5.25079416773212	1.51444835826331e-07	2.34148753263405e-06	AK5	CMV-
ENSG00000069493	7298.12779728421	0.23962749658001	0.0456545226110973	5.24871322434468	1.53165290163625e-07	2.36598995611481e-06	CLEC2D	CMV+
ENSG00000182195	276.78273455685	-0.538550616070953	0.102642206469273	-5.24687294433965	1.54702508578192e-07	2.38647912989097e-06	LDOC1	CMV-
ENSG00000278195	346.891134907802	-0.7894295893629	0.150459304457708	-5.24679807744821	1.54765361003824e-07	2.38647912989097e-06	SSTR3	CMV-
ENSG00000188687	68.5011683135846	-0.388173105553067	0.0739925716081397	-5.24610913118156	1.55344907155039e-07	2.39329962966774e-06	SLC4A5	CMV-
ENSG00000171310	3835.08696548936	0.241411102455084	0.046018680780415	5.2459370490652	1.55489991010755e-07	2.39342051476395e-06	CHST11	CMV+
ENSG00000070018	106.536730956333	-0.877108553481358	0.167262107600832	-5.24391666506177	1.57203224372855e-07	2.41765805384708e-06	LRP6	CMV-
ENSG00000103978	1842.11508619847	0.137681375801702	0.026261143060344	5.24277924556947	1.58175742889415e-07	2.42693306979404e-06	TMEM87A	CMV+
ENSG00000013288	5504.93044884585	0.19801559386308	0.0377694907887753	5.24273930433629	1.58209999035716e-07	2.42693306979404e-06	MAN2B2	CMV+
ENSG00000279825	101.779895435229	-0.530549785949618	0.101198389344601	-5.24267025775466	1.58269234704456e-07	2.42693306979404e-06	NA	CMV-
ENSG00000107736	904.26220188912	-0.489781124699991	0.0934240188895716	-5.24256107285342	1.58362949164313e-07	2.42693306979404e-06	CDH23	CMV-
ENSG00000253520	10.9260307613254	-0.724555964577934	0.138310016769711	-5.23863695125084	1.6176691002614e-07	2.47692266097971e-06	NA	CMV-
ENSG00000129946	57.7474085156309	-1.06651981976246	0.203744342656272	-5.23459844753453	1.65343926093387e-07	2.5294719921655e-06	SHC2	CMV-
ENSG00000125462	94.4603842115732	0.424075214412031	0.0810278440420638	5.23369737187974	1.66152407070112e-07	2.53961260236876e-06	MIR9-1HG	CMV+
ENSG00000118263	1346.01794523646	-0.433850089722553	0.0829064624795592	-5.23300689411902	1.66774516631144e-07	2.54688929075932e-06	KLF7	CMV-
ENSG00000213064	2806.81456566517	0.234272946441712	0.0447699546599962	5.23281625413493	1.66946676621907e-07	2.54728787426602e-06	SFT2D2	CMV+
ENSG00000260844	10.195682024552	-0.73850970242311	0.141136159653165	-5.23260448802037	1.67138116302139e-07	2.54797967509555e-06	NA	CMV-
ENSG00000100600	187.00705066051	-0.566180767668598	0.108206205223088	-5.23242420803234	1.67301259311031e-07	2.54823926845797e-06	LGMN	CMV-
ENSG00000186834	3422.60775870408	0.16745970947998	0.0320105948265308	5.23138387110467	1.68245716504082e-07	2.55996621270907e-06	HEXIM1	CMV+
ENSG00000147010	9860.22527296855	0.167345414727607	0.0319895462521809	5.23125315402677	1.68364750342735e-07	2.55996621270907e-06	SH3KBP1	CMV+
ENSG00000197386	7448.40764080005	0.138048137043202	0.0263956400062514	5.22995983467373	1.69546872129839e-07	2.57449720112998e-06	HTT	CMV+
ENSG00000126822	5811.36528146491	0.410557262679701	0.0785036088292921	5.22978839829474	1.69704169773532e-07	2.57449720112998e-06	PLEKHG3	CMV+
ENSG00000140682	19.7769943672256	-0.606731010078031	0.11601587572677	-5.22972400352299	1.69763290212126e-07	2.57449720112998e-06	TGFB1I1	CMV-
ENSG00000148426	21.1967185891721	-0.881103045258516	0.168503875056171	-5.22897793872573	1.70449701149716e-07	2.58266098006173e-06	PROSER2	CMV-
ENSG00000167363	119.411622436851	-0.357791306621862	0.0684318608346108	-5.22843164365482	1.70954016561228e-07	2.58805386182971e-06	FN3K	CMV-
ENSG00000249129	11.7386003762073	-0.92452751954405	0.176852676473215	-5.22767049942878	1.71659077120838e-07	2.59647381178441e-06	NA	CMV-
ENSG00000138835	3530.78352078054	0.290107405039903	0.0554965600681284	5.22748445459975	1.71831840648128e-07	2.59683474948298e-06	RGS3	CMV+
ENSG00000114854	36.5529288476784	-0.498214095288031	0.0953145492016182	-5.22705189775553	1.72234168322578e-07	2.60066138142491e-06	TNNC1	CMV-
ENSG00000059915	191.782268479728	-0.583465378821542	0.111634756639771	-5.22655664224986	1.7269593135299e-07	2.60537806470255e-06	PSD	CMV-
ENSG00000138031	878.382938055198	-0.284883551880163	0.054511957502173	-5.22607451528055	1.73146603305551e-07	2.60991941369819e-06	ADCY3	CMV-
ENSG00000236778	98.2161898308484	-0.410519159252287	0.0785704801885111	-5.22485236525657	1.74294117900859e-07	2.62407309461067e-06	INTS6-AS1	CMV-
ENSG00000162643	72.3778840925601	0.738876304666076	0.141418382899558	5.22475430362444	1.74386508982441e-07	2.62407309461067e-06	DNAI3	CMV+
ENSG00000198589	6399.5884095796	0.167965922496493	0.0321492123128684	5.2245734938041	1.74556987377993e-07	2.6243740171312e-06	LRBA	CMV+
ENSG00000170954	24.6276820814205	-0.902922529976826	0.172832135715004	-5.22427456121774	1.74839192496715e-07	2.62635272794376e-06	ZNF415	CMV-
ENSG00000176728	11.6197127523819	-0.852288276878565	0.163162379334255	-5.22355876615752	1.75516727359375e-07	2.63426138136618e-06	TTTY14	CMV-
ENSG00000101844	724.623310022344	0.153319672397035	0.0293687614914892	5.22050180568444	1.78438967207024e-07	2.67581735863327e-06	ATG4A	CMV+
ENSG00000130592	20545.4644642171	0.248717663356917	0.0476473138919597	5.21997239804293	1.78949799087992e-07	2.68117224750393e-06	LSP1	CMV+
ENSG00000205930	115.414785780291	-0.371211023173486	0.0711469345912912	-5.21752659205819	1.81328197471643e-07	2.71447533382443e-06	NA	CMV-
ENSG00000028116	641.776885747371	0.173899198518872	0.0333325387909482	5.21710031178591	1.81745844490013e-07	2.71573600050609e-06	VRK2	CMV+
ENSG00000185561	55.0564115811587	-0.848819165841854	0.16270336730762	-5.21697356291963	1.81870205625768e-07	2.71573600050609e-06	TLCD2	CMV-
ENSG00000143418	2645.4441494717	0.185430764875325	0.0355438074673142	5.2169640251919	1.81879567006371e-07	2.71573600050609e-06	CERS2	CMV+
ENSG00000152256	1317.11655594463	-0.345188555828751	0.0661742380442586	-5.21635860163411	1.82474750817932e-07	2.72229226198865e-06	PDK1	CMV-
ENSG00000135605	124.621271760567	-0.359678262579235	0.0689840482424778	-5.21393382590381	1.84877442505819e-07	2.75577999769358e-06	TEC	CMV-
ENSG00000136522	650.602721362061	0.173280483392079	0.033235588807209	5.21370282913399	1.85107924378141e-07	2.75685926657112e-06	MRPL47	CMV+
ENSG00000151611	323.84411681097	0.245891860440026	0.047174389999311	5.21240148401742	1.86411567952172e-07	2.7739059258412e-06	MMAA	CMV+
ENSG00000104756	1049.85256591612	0.216300244451982	0.0415015854327585	5.21185497364758	1.86961685773839e-07	2.77972020451471e-06	KCTD9	CMV+
ENSG00000156042	73.0418767988562	-0.647460972364777	0.124272265069431	-5.21001988660173	1.88820391392552e-07	2.80496390620623e-06	CFAP70	CMV-
ENSG00000105723	1964.81747845713	0.184544457325911	0.0354354382794048	5.20790672520534	1.90982880288227e-07	2.83467355934185e-06	GSK3A	CMV+
ENSG00000139438	63.7062512543289	0.54821855347243	0.105270407174481	5.20771761207099	1.91177570742387e-07	2.83515036883268e-06	FAM222A	CMV+
ENSG00000211666	306.324573927266	0.704579390087784	0.135307271490143	5.20725443893908	1.91655214417556e-07	2.83981897998486e-06	IGLV2-14	CMV+
ENSG00000204381	33.7196798352078	-0.959190539668129	0.184289186876312	-5.20481182822679	1.94193281072612e-07	2.87498371978468e-06	LAYN	CMV-
ENSG00000151320	41.4360301524609	-0.821066448517265	0.157777449408683	-5.20395310986743	1.95093252092429e-07	2.88360626145962e-06	AKAP6	CMV-
ENSG00000260412	17.5819133342005	-1.31029382782635	0.251793452585659	-5.20384392195662	1.95207973848776e-07	2.88360626145962e-06	NA	CMV-
ENSG00000166963	92.0106612400037	-0.752603078449951	0.144626138305974	-5.20378326674069	1.95271731352283e-07	2.88360626145962e-06	MAP1A	CMV-
ENSG00000066135	1684.51279452959	0.154321052708212	0.0296599864209783	5.20300483344328	1.96091767441151e-07	2.89326601029922e-06	KDM4A	CMV+
ENSG00000169814	557.292911506974	0.200686782418015	0.0385803875757889	5.20178243476111	1.97386217742646e-07	2.90990332834468e-06	BTD	CMV+
ENSG00000178015	93.2751260038114	-0.521821838453073	0.100329689786796	-5.20107098469021	1.98143400832895e-07	2.91859874199805e-06	GPR150	CMV-
ENSG00000101230	91.1452030762366	-0.875774932942349	0.168396210300213	-5.20068077174088	1.98559888576615e-07	2.92226536436808e-06	ISM1	CMV-
ENSG00000197043	25177.9252182818	0.211176398931785	0.0406326145869361	5.19721413644104	2.02297285625783e-07	2.97475941088841e-06	ANXA6	CMV+
ENSG00000149582	422.239509299022	-0.293657767891552	0.0565240252602663	-5.19527345300335	2.04419136362742e-07	3.00342859154694e-06	TMEM25	CMV-
ENSG00000077150	2477.57902466353	-0.242686486218428	0.0467215492582433	-5.19431590072134	2.05473987203667e-07	3.0163858054141e-06	NFKB2	CMV-
ENSG00000162373	81.0247207977441	-0.609041198119312	0.117260417987215	-5.19391972648191	2.05911954200332e-07	3.01758950271636e-06	BEND5	CMV-
ENSG00000185499	63.5345632319861	-0.644639014417413	0.124114603073219	-5.19390143025412	2.05932202292287e-07	3.01758950271636e-06	MUC1	CMV-
ENSG00000161638	5118.79077911357	0.209653398460117	0.0403663046243781	5.19377239038875	2.06075062943531e-07	3.01758950271636e-06	ITGA5	CMV+
ENSG00000009335	4670.70438836717	0.125030833850549	0.0240741715004158	5.19356746496506	2.06302133710582e-07	3.01838021133603e-06	UBE3C	CMV+
ENSG00000108774	1362.63580263709	0.191595731395868	0.0369300246663399	5.18807482873143	2.12479228473492e-07	3.1052842612764e-06	RAB5C	CMV+
ENSG00000077721	1630.45349381274	0.182717369032891	0.0352197158008778	5.18792854734897	2.12646157797755e-07	3.1052842612764e-06	UBE2A	CMV+
ENSG00000196440	320.963338498544	-0.34196054721759	0.0659161056726529	-5.18781477952909	2.12776071801909e-07	3.1052842612764e-06	ARMCX4	CMV-
ENSG00000170836	641.077907612351	0.184473969974	0.0355737692825574	5.1856739866037	2.15235039901479e-07	3.13854439454999e-06	PPM1D	CMV+
ENSG00000165185	242.111137699618	-0.336893945356036	0.0649883833910385	-5.18391022790839	2.17281548291361e-07	3.16573951729436e-06	KIAA1958	CMV-
ENSG00000176485	955.560180631924	0.355654575758044	0.0686421403357127	5.18128621891189	2.20361049846465e-07	3.20792713632918e-06	PLAAT3	CMV+
ENSG00000182952	4168.08184005345	0.166141985340224	0.0320714014154001	5.18037809412487	2.21436603652224e-07	3.22089605312326e-06	HMGN4	CMV+
ENSG00000178162	70.3552712518034	1.09563413987415	0.211503661813056	5.18021357399741	2.21631997975696e-07	3.22105170391345e-06	NA	CMV+
ENSG00000102967	530.962563633267	-0.185561461392815	0.0358225993692273	-5.1800110729044	2.21872729592996e-07	3.22186544887747e-06	DHODH	CMV-
ENSG00000092068	166.928030897224	-1.00394031441543	0.193836129628108	-5.17932501201702	2.22690192540609e-07	3.23104572205343e-06	SLC7A8	CMV-
ENSG00000145911	345.703423021399	-0.627251441133443	0.121122260199305	-5.17866360899566	2.23481029645203e-07	3.2398247356711e-06	N4BP3	CMV-
ENSG00000186575	1196.39549643537	0.17901146121485	0.0345837330153829	5.17617520165408	2.26480791482687e-07	3.2805855510449e-06	NF2	CMV+
ENSG00000037280	1407.12677702732	-0.633975647120254	0.122490742883871	-5.17570252407812	2.27054982077448e-07	3.28617335056489e-06	FLT4	CMV-
ENSG00000257495	35.5956929790016	-0.891661759228753	0.172299068451242	-5.17508171833837	2.27811250243139e-07	3.29438491230543e-06	KRT73-AS1	CMV-
ENSG00000134986	90.4285918461106	-0.614119957156484	0.118687207455585	-5.17427252963465	2.28800661805756e-07	3.30595156743363e-06	NREP	CMV-
ENSG00000266916	10.5153725999784	-0.649649444076502	0.125579809021446	-5.1731998092588	2.30118701159925e-07	3.32224350018965e-06	ZNF793-AS1	CMV-
ENSG00000177990	103.535728425331	-0.916140420174645	0.177103939270754	-5.17289690984265	2.30492196463036e-07	3.32488329720046e-06	DPY19L2	CMV-
ENSG00000130856	1182.6052698473	0.122346163273536	0.0236610465547132	5.17078409826993	2.33113774535328e-07	3.35992084950092e-06	ZNF236	CMV+
ENSG00000225460	52.0464449988266	-0.622416460865533	0.120390850853993	-5.1699647975774	2.34138095421157e-07	3.37189792249792e-06	LOC124902324	CMV-
ENSG00000130227	3227.90408038723	0.100719117991657	0.0194837890621333	5.1693804357287	2.34871342324429e-07	3.37966684004789e-06	XPO7	CMV+
ENSG00000116604	5481.73614164154	0.243500716470787	0.0471462003463473	5.16480044376795	2.40695574077543e-07	3.46061897107366e-06	MEF2D	CMV+
ENSG00000101442	772.393183873432	0.154183951169042	0.0298540810126904	5.16458540805532	2.40972429897443e-07	3.46174561566013e-06	ACTR5	CMV+
ENSG00000128203	236.597145932925	0.236912811541217	0.0458788763812103	5.16387562704662	2.41888449540617e-07	3.47204490534021e-06	ASPHD2	CMV+
ENSG00000153066	2283.63696385333	0.173779687539286	0.0336662835408915	5.16183163871388	2.44545184256485e-07	3.50729277420485e-06	TXNDC11	CMV+
ENSG00000106624	560.9136894031	-0.68265283168255	0.132271451815886	-5.16099900855978	2.45635481267566e-07	3.52003516294688e-06	AEBP1	CMV-
ENSG00000126217	587.911080284505	-0.418968863607892	0.0812279753579114	-5.15793803504035	2.49684216332114e-07	3.57426598880035e-06	MCF2L	CMV-
ENSG00000025434	161.894796149368	-0.294347202837207	0.0570680429630541	-5.15782892761483	2.49829715616263e-07	3.57426598880035e-06	NR1H3	CMV-
ENSG00000166347	581.636679022448	-0.203117054655834	0.0393877044476616	-5.15686449627283	2.51119391597584e-07	3.58977228644415e-06	CYB5A	CMV-
ENSG00000275302	2412.83891696824	0.473027441500496	0.0917441836385505	5.1559392948997	2.52362650400414e-07	3.60459019081345e-06	CCL4	CMV+
ENSG00000083814	925.833815037154	-0.218505132583935	0.0423950403209571	-5.15402582306124	2.54952810850362e-07	3.63860640035214e-06	ZNF671	CMV-
ENSG00000197275	35.1540844061841	-0.472644516559788	0.0917586117722855	-5.1509553973281	2.59162823802248e-07	3.69566610556927e-06	RAD54B	CMV-
ENSG00000166024	965.621906677599	0.122852494704518	0.0238554859910742	5.14986342137335	2.60676211716221e-07	3.71421007543374e-06	R3HCC1L	CMV+
ENSG00000143365	888.405023705644	-0.912381556305678	0.177211400214169	-5.14854888118383	2.62509380393067e-07	3.73727640331028e-06	RORC	CMV-
ENSG00000213742	29.668155584521	-0.376927319857948	0.073222621539601	-5.14768949721493	2.63714543523056e-07	3.74847539973055e-06	ZNF337-AS1	CMV-
ENSG00000168036	5992.05254741846	0.0917001258587859	0.0178138696145819	5.14768143265869	2.63725878180584e-07	3.74847539973055e-06	CTNNB1	CMV+
ENSG00000144233	1331.91223078623	0.12607040044143	0.0244989301211208	5.14595534654565	2.66162735158001e-07	3.78003102699962e-06	AMMECR1L	CMV+
ENSG00000023171	433.940525186865	0.429337597885125	0.0834554856484048	5.14451020863877	2.68219668096321e-07	3.80614402896651e-06	GRAMD1B	CMV+
ENSG00000197128	120.520232915132	-0.582948657747727	0.113327873861517	-5.14391241875827	2.69075012232373e-07	3.81517740921348e-06	ZNF772	CMV-
ENSG00000100614	3159.83810846508	0.175428874397604	0.0341106572183041	5.14293445813373	2.70480004803289e-07	3.831983171218e-06	PPM1A	CMV+
ENSG00000089876	366.659094371731	-0.321236338224708	0.0624755912827653	-5.1417894833646	2.72133944070375e-07	3.85157760332635e-06	DHX32	CMV-
ENSG00000142327	9957.35566615716	0.23406703884938	0.0455235294391092	5.1416716087987	2.72304769776456e-07	3.85157760332635e-06	RNPEPL1	CMV+
ENSG00000119714	1414.44020097332	0.411438304703032	0.0800243046909391	5.14141680195839	2.72674393910493e-07	3.85368025105267e-06	GPR68	CMV+
ENSG00000159110	1350.26626879734	-0.188277782195295	0.0366252780872792	-5.14065126677327	2.7378780043159e-07	3.86628278504204e-06	IFNAR2	CMV-
ENSG00000139737	1038.02186645726	0.192435201886304	0.0374436729637268	5.13932492874628	2.75727249655513e-07	3.89052041585125e-06	SLAIN1	CMV+
ENSG00000179855	186.803634674085	-0.613141840668394	0.119312608532485	-5.13895260702021	2.76274061108351e-07	3.89508458021798e-06	GIPC3	CMV-
ENSG00000103111	3297.99801647342	0.111674402493772	0.0217346077503214	5.13809146116846	2.77542801070331e-07	3.90981134948834e-06	MON1B	CMV+
ENSG00000169957	242.63155542873	-0.396468245355351	0.077169440153797	-5.13763278009013	2.78220878166583e-07	3.91620025441905e-06	ZNF768	CMV-
ENSG00000118900	4910.16620398148	0.123464274906152	0.0240333111190227	5.13721452257273	2.78840590763345e-07	3.92175798621994e-06	UBN1	CMV+
ENSG00000227212	11.3437339017352	-0.739056575057301	0.143874893645979	-5.13680014857794	2.79455863804836e-07	3.92724437127827e-06	NA	CMV-
ENSG00000110046	3812.48885473708	0.280292445782098	0.0545693410153376	5.13644549424405	2.79983504706267e-07	3.93149140263872e-06	ATG2A	CMV+
ENSG00000105887	8184.66268033275	0.243182310318618	0.0473558239620775	5.13521442501684	2.81822518052366e-07	3.95413090493424e-06	MTPN	CMV+
ENSG00000112238	17.434560528489	-1.57446286690902	0.306613404991518	-5.13500988957927	2.82129187995306e-07	3.95439713161749e-06	PRDM13	CMV-
ENSG00000271806	13.6190727146623	-0.665785997521124	0.129659206837946	-5.13489179640943	2.82306397562548e-07	3.95439713161749e-06	NA	CMV-
ENSG00000151136	1039.65451602642	-0.411388299849888	0.0801184922441943	-5.1347483998577	2.82521721674048e-07	3.95439713161749e-06	ABTB3	CMV-
ENSG00000137942	17.6464799885407	-0.881734750629986	0.171735797513973	-5.13425135233231	2.83269316102995e-07	3.96168153395047e-06	FNBP1L	CMV-
ENSG00000097096	171.866187609022	-0.479394601005075	0.0933826996893037	-5.13365540512411	2.84168181249542e-07	3.96965466118153e-06	SYDE2	CMV-
ENSG00000112851	8105.34575952549	0.149832686008042	0.0291868302740796	5.1335717034373	2.84294648613288e-07	3.96965466118153e-06	ERBIN	CMV+
ENSG00000161653	51.42402911898	0.415674636620237	0.0809887128208883	5.13250084045079	2.85917451100113e-07	3.98912027774878e-06	NAGS	CMV+
ENSG00000277496	300.21808891471	-0.37960893598167	0.0740022040612817	-5.12969770018355	2.9020784243734e-07	4.04574322310728e-06	NA	CMV-
ENSG00000063978	4739.17420527521	0.158170662666471	0.0308419100113969	5.12843279187389	2.92164162873822e-07	4.06976277996761e-06	RNF4	CMV+
ENSG00000139990	6071.73740628104	0.104111318738251	0.0203053679303661	5.127280583897	2.9395725859682e-07	4.09147213880969e-06	DCAF5	CMV+
ENSG00000126602	1283.98463691049	-0.236887082405802	0.046213260019317	-5.12595480835553	2.96033614023918e-07	4.11708630668033e-06	TRAP1	CMV-
ENSG00000144566	1645.54567487258	0.138581227984789	0.0270366098746796	5.12568804399451	2.96453113534607e-07	4.11850422995761e-06	RAB5A	CMV+
ENSG00000197016	228.149374346168	-0.431792684507763	0.0842445692480961	-5.12546610851739	2.96802554896652e-07	4.11850422995761e-06	ZNF470	CMV-
ENSG00000065485	174.617921916409	-0.370622103947658	0.0723103029996678	-5.12543978621361	2.96844026207381e-07	4.11850422995761e-06	PDIA5	CMV-
ENSG00000227051	167.467394126329	-0.830350062847715	0.162088827284107	-5.12280875098375	3.01017626831847e-07	4.17309015258141e-06	C14orf132	CMV-
ENSG00000112796	556.268375138301	0.388355008187982	0.0758197653250398	5.12208137974447	3.02181414307516e-07	4.1858966366347e-06	ENPP5	CMV+
ENSG00000050730	299.508152325303	0.57306744695625	0.111888083780223	5.12179159383854	3.02646278359342e-07	4.18727971777504e-06	TNIP3	CMV+
ENSG00000125821	1161.0798393442	0.220327602110865	0.0430190972178491	5.12162310136645	3.02916885263768e-07	4.18727971777504e-06	DTD1	CMV+
ENSG00000267702	54.1500980030065	-0.660262526427957	0.128917982727353	-5.12157041600889	3.03001548384868e-07	4.18727971777504e-06	NA	CMV-
ENSG00000028137	14591.1636382856	0.327481367661982	0.0639725543396372	5.11909163300481	3.07010775473469e-07	4.23932535570649e-06	TNFRSF1B	CMV+
ENSG00000060656	10.895303092598	0.719263656330477	0.140580115089237	5.11639683801587	3.11427489241713e-07	4.29691092751225e-06	PTPRU	CMV+
ENSG00000248746	28.115240624377	0.974531108697734	0.190515533189641	5.11523177339915	3.13355944260982e-07	4.31722283161431e-06	ACTN3	CMV+
ENSG00000186480	2118.25055618438	0.216415027923048	0.0423081545264275	5.11520841184092	3.13394730781176e-07	4.31722283161431e-06	INSIG1	CMV+
ENSG00000196605	342.239526406421	-0.269219733330367	0.052652707572247	-5.11312230165863	3.16876990033325e-07	4.36174799225034e-06	ZNF846	CMV-
ENSG00000124225	57.5362506559157	-0.717965349237352	0.140485627269101	-5.11059645882555	3.21143292530955e-07	4.41698661020493e-06	PMEPA1	CMV-
ENSG00000165272	2830.7767791036	-0.485203372678269	0.094945236449514	-5.11034982714767	3.21562827733315e-07	4.41927164355321e-06	AQP3	CMV-
ENSG00000162931	99.3700995032151	-0.457904456466167	0.0896083750571097	-5.11006316289446	3.22051125678008e-07	4.42249734789328e-06	TRIM17	CMV-
ENSG00000196139	39.4781264660923	-0.902367051084475	0.176593502870471	-5.10985419291643	3.22407531846034e-07	4.4239082261171e-06	AKR1C3	CMV-
ENSG00000167461	1324.59795365834	0.195104471339918	0.0381958567842878	5.10800091333928	3.25585077970782e-07	4.46399666651764e-06	RAB8A	CMV+
ENSG00000105204	1125.28579760948	0.29877417968693	0.0584944900100287	5.10773202118193	3.26048611978756e-07	4.46684037149214e-06	DYRK1B	CMV+
ENSG00000072135	7199.66917304536	0.247740930992145	0.0485215520727721	5.10579155878167	3.29412647985195e-07	4.50938507132009e-06	PTPN18	CMV+
ENSG00000112182	1641.43786972913	-0.413420191880027	0.0809777756803982	-5.10535376412051	3.30176239740865e-07	4.51629303614171e-06	BACH2	CMV-
ENSG00000163947	8457.60608300906	0.187225131829266	0.0366759748954266	5.10484403926813	3.31067443559144e-07	4.52493433830052e-06	ARHGEF3	CMV+
ENSG00000204592	104761.522730911	0.172847937258285	0.0338685678015655	5.10349118601629	3.33444049723912e-07	4.55355992702826e-06	HLA-E	CMV+
ENSG00000280123	33.0360037212069	-0.736085465504988	0.14423559635697	-5.10335509469689	3.33684035937048e-07	4.55355992702826e-06	NA	CMV-
ENSG00000230725	12.5064973875881	-0.81061104405974	0.15886294344836	-5.10258104542319	3.35052184650716e-07	4.56865527780179e-06	LOC284798	CMV-
ENSG00000071967	300.94489830076	-0.811230452931882	0.159031250850718	-5.10107572311924	3.37728396131617e-07	4.60154939729329e-06	CYBRD1	CMV-
ENSG00000108219	10252.3449224153	0.153587041421928	0.0301178363893322	5.09953767715959	3.40484092583865e-07	4.63547429716051e-06	TSPAN14	CMV+
ENSG00000131845	499.566332372836	-0.266362794605035	0.0522399986795439	-5.09882850952937	3.41761997906807e-07	4.64924277963706e-06	ZNF304	CMV-
ENSG00000186026	89.9916329276059	-0.277389393815566	0.054432784846199	-5.09599857143698	3.4690774196556e-07	4.71556587675711e-06	ZNF284	CMV-
ENSG00000119314	8443.49499994749	0.201249192051007	0.0395287009161554	5.09121694836059	3.55772671652497e-07	4.83230170842644e-06	PTBP3	CMV+
ENSG00000140848	806.421870577616	-0.462610480374551	0.0908978533958722	-5.08934439144367	3.59303558347747e-07	4.87646230162234e-06	CPNE2	CMV-
ENSG00000213988	49.3937899576568	-0.433520681465376	0.0851924839135109	-5.08871982070032	3.60488750654786e-07	4.88874324371654e-06	ZNF90	CMV-
ENSG00000145703	7970.0238611053	0.200542397615997	0.0394108164761446	5.08851162059495	3.60884671353864e-07	4.89030976566542e-06	IQGAP2	CMV+
ENSG00000132849	1720.02359340885	-0.339606157728922	0.0667508390096671	-5.08766875094618	3.62491795138285e-07	4.90827399628237e-06	PATJ	CMV-
ENSG00000132932	220.258966766338	-0.534010223653768	0.104990395687881	-5.08627689375788	3.65160821981462e-07	4.93852925827834e-06	ATP8A2	CMV-
ENSG00000135919	83.7188517086521	-0.843020486857055	0.165746350700655	-5.08620843411258	3.65292588485038e-07	4.93852925827834e-06	SERPINE2	CMV-
ENSG00000054965	2743.67643840775	0.0941500584436011	0.0185127881879634	5.08567685686673	3.66317295205524e-07	4.94718640347353e-06	FAM168A	CMV+
ENSG00000170891	11.7845266726718	-1.35796209937857	0.267021960694661	-5.08558208413199	3.66500277138062e-07	4.94718640347353e-06	CYTL1	CMV-
ENSG00000246859	21.1345299288895	-0.791847803369349	0.155745926438966	-5.08422802107546	3.69124280497053e-07	4.9762113614535e-06	STARD4-AS1	CMV-
ENSG00000109079	869.704053493473	0.111471535345627	0.0219251826204098	5.08417819251639	3.69221187025277e-07	4.9762113614535e-06	TNFAIP1	CMV+
ENSG00000164609	3141.82017702027	0.133827831432933	0.0263258013786725	5.0835235557673	3.70496606360589e-07	4.98954503083295e-06	SLU7	CMV+
ENSG00000198752	292.482199741381	-0.603205705385336	0.118684323205154	-5.08243792520647	3.72621102792677e-07	5.0124933372557e-06	CDC42BPB	CMV-
ENSG00000197646	20.8844664174849	0.718352003665433	0.141342231691286	5.08235928547124	3.72775450597514e-07	5.0124933372557e-06	PDCD1LG2	CMV+
ENSG00000154814	4617.93162384086	-0.348159134722831	0.0685170238374517	-5.0813522716456	3.74757399233666e-07	5.03526120387915e-06	OXNAD1	CMV-
ENSG00000189046	298.702176942818	-0.231791083475866	0.045631674861057	-5.07960937619849	3.78211725462574e-07	5.07776173369307e-06	ALKBH2	CMV-
ENSG00000171517	52.2932916749467	-0.90786313617428	0.178743695370398	-5.07913375234285	3.79159710783328e-07	5.08657335081634e-06	LPAR3	CMV-
ENSG00000148606	1476.96029851236	0.102221976585239	0.0201267328075392	5.07891556780385	3.7959535013221e-07	5.08850338686068e-06	POLR3A	CMV+
ENSG00000085465	153.562501533722	-0.459576777936381	0.0904972834949824	-5.07834887620535	3.80729095767516e-07	5.09978143639438e-06	OVGP1	CMV-
ENSG00000125037	1522.95602488686	0.168184473556791	0.0331226233109009	5.0776314417536	3.82169111469338e-07	5.11514144591348e-06	EMC3	CMV+
ENSG00000264176	40.1058970504405	-0.554702056908933	0.109252823832581	-5.07723313183154	3.82970856352557e-07	5.12194151440843e-06	NA	CMV-
ENSG00000197653	88.7508877450145	0.74040947494852	0.145877235692544	5.07556557014168	3.86345093888315e-07	5.16310991372583e-06	DNAH10	CMV+
ENSG00000159111	2523.71364710132	0.276698457463081	0.0545199551184566	5.07517764572425	3.87134145238601e-07	5.16969333304839e-06	MRPL10	CMV+
ENSG00000170558	21.967400730879	-1.43168316153858	0.282147274769755	-5.07424061673783	3.89046514005408e-07	5.19125570333154e-06	CDH2	CMV-
ENSG00000172765	1030.47165404004	0.190863614966601	0.0376197738313805	5.07349182432863	3.90581263359254e-07	5.20510993141507e-06	TMCC1	CMV+
ENSG00000168917	36.5867905965948	0.664029809582308	0.130883469095869	5.07344291963964	3.906817029944e-07	5.20510993141507e-06	SLC35G2	CMV+
ENSG00000173581	124.045304580189	-0.541757583456484	0.106793438536944	-5.07294821553171	3.91699120304361e-07	5.2146814184031e-06	CCDC106	CMV-
ENSG00000267414	20.3077641688485	0.625516368675231	0.123332153023774	5.07180287815664	3.9406446310102e-07	5.24216951676719e-06	SETBP1-DT	CMV+
ENSG00000186854	4436.51874085956	-0.47200645649787	0.0930964967007103	-5.07007753487537	3.97653669129387e-07	5.28588413842721e-06	TRABD2A	CMV-
ENSG00000224892	37.0386429592054	-0.408002530743421	0.0804879513987034	-5.06911312380592	3.99673642051156e-07	5.30868874133448e-06	RPS4XP16	CMV-
ENSG00000106299	358.345738214561	0.266632205881671	0.0526091628061156	5.06817047943358	4.01657590592564e-07	5.32846954758507e-06	WASL	CMV+
ENSG00000107554	375.147942440535	0.268182267253523	0.0529155809059514	5.06811533884836	4.01773936644172e-07	5.32846954758507e-06	DNMBP	CMV+
ENSG00000280987	25.1493601520118	-0.445346267891676	0.0878767057599418	-5.06785346629009	4.02326929061797e-07	5.33174896872169e-06	MATR3	CMV-
ENSG00000013374	4656.86047825266	0.122718746580076	0.0242288185119106	5.06499095363438	4.08419745309309e-07	5.40838295990459e-06	NUB1	CMV+
ENSG00000173198	195.572654209348	-0.664938326514452	0.131351569486046	-5.06227926408669	4.14273588416139e-07	5.47803623488057e-06	CYSLTR1	CMV-
ENSG00000122543	29.864663102051	-0.552932973100734	0.109226431108399	-5.06226347862626	4.14307901021071e-07	5.47803623488057e-06	OCM	CMV-
ENSG00000164116	22.5362287722588	-0.994957584350944	0.196584887230045	-5.06121095253185	4.16601957413701e-07	5.50419555855678e-06	GUCY1A1	CMV-
ENSG00000214357	16.5065595405344	-0.634618974245406	0.125446840294085	-5.05886774635112	4.21753240772011e-07	5.56803672904154e-06	NEURL1B	CMV-
ENSG00000170876	3532.71942958337	0.148134708169432	0.0292901957995302	5.05748439454981	4.24823180662079e-07	5.60432395669187e-06	TMEM43	CMV+
ENSG00000101842	638.310492495243	-0.50049153369481	0.0989751860496188	-5.05673748816093	4.26489669335579e-07	5.62205580741685e-06	VSIG1	CMV-
ENSG00000140941	4379.58328124852	0.208378792812296	0.0412093902305053	5.05658520173986	4.26830222192619e-07	5.62229537389674e-06	MAP1LC3B	CMV+
ENSG00000203872	36.9648034755031	-0.477183205898729	0.0943716741356622	-5.0564240834889	4.27190810976009e-07	5.62279829692196e-06	C6orf163	CMV-
ENSG00000112195	159.205389616064	-0.603284424815677	0.11933906701595	-5.05521318291391	4.29910272902531e-07	5.65432515793374e-06	TREML2	CMV-
ENSG00000137492	6116.30051622907	0.170990250317838	0.0338256107692794	5.05505285578264	4.30271588066666e-07	5.65481273239085e-06	THAP12	CMV+
ENSG00000135722	270.267061836782	-0.380302565424306	0.0752403336507986	-5.05450397375091	4.31510774873199e-07	5.66682824833478e-06	FBXL8	CMV-
ENSG00000197540	7289.87972978831	0.321890230976484	0.0637092086217203	5.05249143632813	4.36083915264635e-07	5.72257598360815e-06	GZMM	CMV+
ENSG00000163686	295.524751795301	0.297473065246674	0.058880460928908	5.0521524552235	4.36858777434431e-07	5.7284338935763e-06	ABHD6	CMV+
ENSG00000107249	44.126003532406	-0.990037385836145	0.195979372737161	-5.05174280338136	4.37796955330463e-07	5.73642291582515e-06	GLIS3	CMV-
ENSG00000184517	554.639424025325	0.230951911918871	0.045728785019398	5.05047120366092	4.4072154915192e-07	5.77040827117829e-06	ZFP1	CMV+
ENSG00000170265	1254.47147239001	0.202145156488325	0.0400282317492784	5.05006460826161	4.41660661387931e-07	5.77836604246475e-06	ZNF282	CMV+
ENSG00000100568	1528.91758394703	0.161057844703231	0.0318941274440875	5.04976488181329	4.42354174433452e-07	5.78310105106402e-06	VTI1B	CMV+
ENSG00000204860	65.9167558586318	-0.670411887433411	0.132814668854644	-5.04772472208718	4.47102725423628e-07	5.84080264523451e-06	NA	CMV-
ENSG00000151914	151.797371307689	-0.811165569358371	0.160907142149656	-5.04120301014312	4.62614379082344e-07	6.03891824191324e-06	DST	CMV-
ENSG00000082641	3959.9561495612	0.165835940584333	0.0328976989041928	5.04095867213367	4.63205501891015e-07	6.04211215630463e-06	NFE2L1	CMV+
ENSG00000141446	1449.03883402791	0.158752111161103	0.0314949862397851	5.04055185014066	4.64191336201597e-07	6.0504461161105e-06	ESCO1	CMV+
ENSG00000185811	27213.1282776454	0.157439985096571	0.0312480337300594	5.0383965422157	4.6944805717018e-07	6.11439441153692e-06	IKZF1	CMV+
ENSG00000116688	4168.54519905472	0.114345778186159	0.0226960675601006	5.03813173288123	4.70097864947002e-07	6.11828863035501e-06	MFN2	CMV+
ENSG00000131473	7354.36244468976	0.137801054706942	0.0273566697529925	5.03720138274023	4.72387708831806e-07	6.14350607160827e-06	ACLY	CMV+
ENSG00000280734	184.274839827172	-0.311861053691954	0.0619350180640802	-5.03529446571392	4.77114819366567e-07	6.20035950056105e-06	NA	CMV-
ENSG00000004897	1982.20937219139	0.151680117278023	0.0301284753164292	5.03444385037669	4.7923811824682e-07	6.22239687529607e-06	CDC27	CMV+
ENSG00000100441	4725.4051163309	0.136016578644481	0.0270178139263114	5.03432953589266	4.79524162866853e-07	6.22239687529607e-06	KHNYN	CMV+
ENSG00000137275	3133.79046974146	0.148147519859746	0.0294319933761694	5.03355372387718	4.81469802168705e-07	6.24299877310202e-06	RIPK1	CMV+
ENSG00000188404	20474.4632737735	-0.424613678874582	0.0843663916782549	-5.03297190300513	4.82933929834801e-07	6.25733115625477e-06	SELL	CMV-
ENSG00000139531	81.6887338397348	-0.55450530255277	0.110178610701979	-5.03278539291663	4.83404182826196e-07	6.25877427504741e-06	SUOX	CMV-
ENSG00000239900	2105.68879808616	-0.184911704875228	0.0367436545470483	-5.03247995210869	4.84175253085419e-07	6.26292583855729e-06	ADSL	CMV-
ENSG00000225492	60.6932944418897	0.642258480566103	0.127625512772332	5.03236748370063	4.84459472732616e-07	6.26292583855729e-06	NA	CMV+
ENSG00000152454	271.049055018098	-0.329170853759205	0.065412496174287	-5.03223195889288	4.84802172136029e-07	6.26292583855729e-06	ZNF256	CMV-
ENSG00000198863	883.956383296446	0.160989296080617	0.0319967785444954	5.03142201821169	4.86855135271787e-07	6.28479167960027e-06	RUNDC1	CMV+
ENSG00000198843	3000.26598385215	0.205068374433667	0.0407624775828397	5.03081232039726	4.88406069947088e-07	6.30014930464291e-06	SELENOT	CMV+
ENSG00000141664	1917.99154997636	0.163466935327032	0.0325002040910939	5.02972027095138	4.91195917814908e-07	6.32379411968788e-06	ZCCHC2	CMV+
ENSG00000185651	4116.19234855604	0.187713778879856	0.0373211691004587	5.02968645956885	4.9128254024087e-07	6.32379411968788e-06	UBE2L3	CMV+
ENSG00000183605	342.958977238621	-0.271769069131619	0.0540331900712982	-5.02966914914726	4.91326894046851e-07	6.32379411968788e-06	SFXN4	CMV-
ENSG00000079387	964.01642727085	0.120675722245019	0.0240002883280269	5.02809468768328	4.9537726441416e-07	6.37055668173626e-06	SENP1	CMV+
ENSG00000159069	7517.32250801259	0.290115689774584	0.0577003233909825	5.02797337562104	4.95690677586933e-07	6.37055668173626e-06	FBXW5	CMV+
ENSG00000049089	132.816828237584	-0.575213723468	0.114436080739367	-5.02650667299657	4.9949511078818e-07	6.41472366137398e-06	COL9A2	CMV-
ENSG00000156853	624.358529286479	0.213968612439751	0.0425996724050262	5.02277600647713	5.09299301119606e-07	6.53582031753195e-06	ZNF689	CMV+
ENSG00000255455	426.911954079232	-0.249825601346238	0.0497500725620506	-5.02161280337118	5.12393966389664e-07	6.57069909840863e-06	NA	CMV-
ENSG00000127955	42.1075778837003	-0.960923771138048	0.191402411336546	-5.02043712212403	5.155402518114e-07	6.60618809080883e-06	GNAI1	CMV-
ENSG00000198924	716.21336254857	0.263428554386945	0.0524847128478886	5.01914824513596	5.19010870499245e-07	6.64577795999033e-06	DCLRE1A	CMV+
ENSG00000099814	202.889723296352	-0.684853828491358	0.136464660235916	-5.01854346251551	5.20647152394856e-07	6.66183883915355e-06	CEP170B	CMV-
ENSG00000124201	5564.92006133713	0.16375657946901	0.0326372930363534	5.01746818544687	5.23568682571489e-07	6.69430925516625e-06	ZNFX1	CMV+
ENSG00000156983	2800.57384250882	0.148779458181708	0.0296573349068733	5.01661591133824	5.25895537172781e-07	6.71913418922586e-06	BRPF1	CMV+
ENSG00000183864	2642.18416816203	0.260512113289744	0.0519380564290825	5.01582329414758	5.28068464759967e-07	6.7419575588681e-06	TOB2	CMV+
ENSG00000154928	19.2055920618258	-1.16337926297392	0.232035099795189	-5.01380723864968	5.33634483864282e-07	6.80803613649823e-06	EPHB1	CMV-
ENSG00000257335	739.148219934512	-1.07307775079781	0.214036058217457	-5.01353725038043	5.34384161355056e-07	6.81261679388317e-06	MGAM	CMV-
ENSG00000133193	1146.26575572692	0.179941643864826	0.0358988907755131	5.01245693049562	5.37394063749951e-07	6.84598427450632e-06	FAM104A	CMV+
ENSG00000134153	1416.15020350023	0.186649428263521	0.0372400338983222	5.01206386581539	5.38493240083041e-07	6.8549796401812e-06	EMC7	CMV+
ENSG00000110852	2352.45454685852	0.210454302227788	0.0419928002908108	5.01167582943596	5.39580481294874e-07	6.86381006111058e-06	CLEC2B	CMV+
ENSG00000269069	70.0567529874333	-0.504615758392285	0.100705511507814	-5.01080577256321	5.42025997150526e-07	6.88989314162184e-06	NA	CMV-
ENSG00000117676	9455.69031171341	0.208305369099632	0.0415817419892753	5.00953926252917	5.45604954810056e-07	6.93033533276575e-06	RPS6KA1	CMV+
ENSG00000110002	353.666579886277	-0.280673471449686	0.0560327943585163	-5.00909288324699	5.46871774231203e-07	6.94137099169736e-06	VWA5A	CMV-
ENSG00000138107	3446.58260357184	0.17809303828055	0.0355559831086024	5.00880647109605	5.47686101808423e-07	6.94665135675557e-06	ACTR1A	CMV+
ENSG00000072110	4461.84572860528	-0.585073467437475	0.116830588360203	-5.00787914919696	5.50330693519326e-07	6.97017027740578e-06	ACTN1	CMV-
ENSG00000158869	1100.43157114159	-0.810420438152453	0.161829174433065	-5.00787599634983	5.50339705962601e-07	6.97017027740578e-06	FCER1G	CMV-
ENSG00000171657	17.3208815401071	-0.803328226146667	0.160443582648022	-5.00692026996799	5.53078228270408e-07	6.99977090060661e-06	GPR82	CMV-
ENSG00000107771	5938.56403228206	0.19705772346595	0.0393682709280308	5.00549602054384	5.57183640656433e-07	7.04661544093415e-06	CCSER2	CMV+
ENSG00000172936	4774.1436121931	0.210199385092055	0.0420235991271634	5.001936755964	5.67572115370346e-07	7.17279542902814e-06	MYD88	CMV+
ENSG00000234773	13.0610153990269	-0.562667185001458	0.112498753296373	-5.00154151503471	5.68737163523558e-07	7.18231436050025e-06	NA	CMV-
ENSG00000134107	5346.68470357936	0.373798475912997	0.0747415878460731	5.00121132939828	5.69712215995582e-07	7.18877977157309e-06	BHLHE40	CMV+
ENSG00000139793	1060.19230224268	0.244617287377448	0.0489128031572038	5.00108911344249	5.70073533491146e-07	7.18877977157309e-06	MBNL2	CMV+
ENSG00000185222	25.0875829334827	-0.695704815373342	0.139127544776403	-5.00048223011074	5.71870989245368e-07	7.20344296810639e-06	TCEAL9	CMV-
ENSG00000121210	3521.13856182501	-0.182536971147884	0.0365043446080041	-5.00041770666006	5.7206241461166e-07	7.20344296810639e-06	TMEM131L	CMV-
ENSG00000164162	272.117330769825	0.172541113808303	0.0345080088447293	5.00003099525855	5.73210988388032e-07	7.21269815114522e-06	ANAPC10	CMV+
ENSG00000175294	51.0344316989086	-0.845876285636947	0.169270963670062	-4.99717297814707	5.81768800172207e-07	7.3151030100961e-06	CATSPER1	CMV-
ENSG00000114529	72.0325455776124	-0.580849015218207	0.116260926275974	-4.99608108952632	5.85070668323367e-07	7.35132021293913e-06	C3orf52	CMV-
ENSG00000129654	63.0146139833136	-0.830352563192977	0.166281453549211	-4.99365711250072	5.92465460485386e-07	7.43887518420815e-06	FOXJ1	CMV-
ENSG00000189077	612.528179566985	0.226162946658905	0.0453020023784003	4.99233885446834	5.96524789526472e-07	7.48445491319545e-06	TMEM120A	CMV+
ENSG00000125449	691.63522298166	0.194479581633447	0.0389612047154633	4.99162135908646	5.98745435777055e-07	7.50691617537876e-06	ARMC7	CMV+
ENSG00000179715	3550.52449287338	-0.320138014202553	0.0641487563124123	-4.99055683392273	6.02054826145796e-07	7.54298575286113e-06	PCED1B	CMV-
ENSG00000198373	3907.00909524579	0.147680626887194	0.0295998621918933	4.98923359608208	6.06193086367745e-07	7.58938077979431e-06	WWP2	CMV+
ENSG00000105732	709.215164044525	0.305556971765842	0.0612968160215398	4.98487509789202	6.2001852280629e-07	7.75690318345889e-06	ZNF574	CMV+
ENSG00000154945	1524.29410551247	0.126868592433748	0.0254538071933827	4.98426783348662	6.219687624016e-07	7.77572416937914e-06	ANKRD40	CMV+
ENSG00000100532	540.879925719444	0.173084159900262	0.0347451413778267	4.98153563452528	6.30816648194859e-07	7.88068935853749e-06	CGRRF1	CMV+
ENSG00000107796	166.987964570747	0.354549909971387	0.0712069592700306	4.97914689246685	6.38651580269605e-07	7.9728586685053e-06	ACTA2	CMV+
ENSG00000147443	7695.73537429556	0.261824700593581	0.0525933325371009	4.97828694176933	6.4149506025226e-07	8.00262793333292e-06	DOK2	CMV+
ENSG00000089050	692.558316118505	0.18367796252447	0.0368982264547948	4.97796182018395	6.42573270055316e-07	8.01034869890259e-06	RBBP9	CMV+
ENSG00000141665	24.7482995545894	-0.47086333368468	0.0946348785822243	-4.9755792022871	6.50528283138547e-07	8.10372375566875e-06	FBXO15	CMV-
ENSG00000154358	4013.39686834898	-0.438708983384944	0.0881874301665142	-4.97473372970026	6.53373870353175e-07	8.13336209775829e-06	OBSCN	CMV-
ENSG00000141448	61.0784568928755	0.825684853321396	0.165984058640514	4.97448285145052	6.54220550680576e-07	8.13809301274554e-06	GATA6	CMV+
ENSG00000122550	914.011159402455	0.146764011113916	0.029509811718132	4.97339706927842	6.57897125745822e-07	8.17799420741777e-06	KLHL7	CMV+
ENSG00000196187	8681.50369530625	-0.278623299630718	0.0560264851644523	-4.97306405734514	6.59028724255115e-07	8.18622574858206e-06	TMEM63A	CMV-
ENSG00000261879	30.5223881036745	-0.487880865486026	0.0981356061498381	-4.97149693803395	6.64379138888084e-07	8.24681294107344e-06	ZNF594-DT	CMV-
ENSG00000115839	1253.32018390543	-0.342389008350282	0.0688735287686783	-4.9712714662878	6.65152374396053e-07	8.25053869805631e-06	RAB3GAP1	CMV-
ENSG00000179954	20.1054306132896	-0.637332701024067	0.12828360272371	-4.9681540547058	6.75932555622538e-07	8.37829692257076e-06	SSC5D	CMV-
ENSG00000109861	6371.61094365545	0.255404319623329	0.0514103990538581	4.96795053770667	6.76642152458769e-07	8.38113575204611e-06	CTSC	CMV+
ENSG00000092010	10292.3072171574	0.161633093771528	0.0325405331738201	4.96713108258372	6.79506593905778e-07	8.41064229788273e-06	PSME1	CMV+
ENSG00000055118	91.6098926004443	-0.613924487144362	0.123608386260045	-4.96668960512761	6.81054637433287e-07	8.42382473534505e-06	KCNH2	CMV-
ENSG00000140675	12.3658529142976	-0.6889505610652	0.138723220344939	-4.96636799053618	6.82184520092723e-07	8.43182000738277e-06	SLC5A2	CMV-
ENSG00000019995	865.450501408247	0.15739013755837	0.0316966210740433	4.9655178446531	6.85179920966746e-07	8.46284548276207e-06	ZRANB1	CMV+
ENSG00000033867	2420.94147196282	0.277087220203863	0.0558110243948733	4.96473990950998	6.87931996308678e-07	8.49082379025007e-06	SLC4A7	CMV+
ENSG00000261150	145.264265263965	-0.761108406904958	0.153323668288123	-4.96406337914312	6.90333991853717e-07	8.51444470857767e-06	EPPK1	CMV-
ENSG00000177479	4643.71415878512	0.144430300665927	0.0291078495767254	4.96190212489669	6.98061710034422e-07	8.60367224240306e-06	ARIH2	CMV+
ENSG00000132874	23.6632971660601	0.578705395693228	0.116636350390949	4.96162125918282	6.99072064401897e-07	8.6100401152324e-06	SLC14A2	CMV+
ENSG00000124299	2362.20598744187	0.213541602014669	0.043062474985261	4.95887897961642	7.09011154836421e-07	8.72436107891718e-06	PEPD	CMV+
ENSG00000143036	9.70390687905845	-1.06900584731703	0.215578185317014	-4.95878488700065	7.09354587723886e-07	8.72436107891718e-06	SLC44A3	CMV-
ENSG00000167642	807.949851418038	-0.565542273055524	0.114052919273377	-4.95859533152286	7.10046941582435e-07	8.7267221009145e-06	SPINT2	CMV-
ENSG00000070770	2730.34388583124	0.0974138363483864	0.0196493221688891	4.95761815655006	7.13626428066445e-07	8.76453866583014e-06	CSNK2A2	CMV+
ENSG00000262714	67.6016602669488	-0.754830285837393	0.152273142938746	-4.9570808828779	7.15601914524451e-07	8.78261603751331e-06	NA	CMV-
ENSG00000100271	333.40417785439	0.216403630612353	0.0436581006255622	4.95678070075378	7.16707938906677e-07	8.79000453905235e-06	TTLL1	CMV+
ENSG00000114654	13.9190372377573	-0.806317902550878	0.162713860526111	-4.95543465039654	7.21687760079221e-07	8.84485912563712e-06	EFCC1	CMV-
ENSG00000103264	1952.96235454818	0.192703049039746	0.0389166073154753	4.95169189538055	7.3571022064219e-07	9.01038360112345e-06	FBXO31	CMV+
ENSG00000172554	31.8628729952741	-0.771018485893859	0.155741018412088	-4.95064494733018	7.39679423265479e-07	9.05263799421049e-06	SNTG2	CMV-
ENSG00000100345	101896.51283135	0.154491092798366	0.0312165416272447	4.94901371981358	7.45904896145916e-07	9.1224273413638e-06	MYH9	CMV+
ENSG00000185896	9681.62697704676	0.159558932336712	0.0322494011539474	4.94765566576052	7.51126296985622e-07	9.17984766603311e-06	LAMP1	CMV+
ENSG00000204525	96619.6471723565	0.233423444524594	0.0471882767002574	4.94664058209442	7.55052033465659e-07	9.22136377005679e-06	HLA-C	CMV+
ENSG00000145284	311.744168460571	0.589861616966577	0.11926641867552	4.94574770934789	7.58521464147397e-07	9.25725285845389e-06	SCD5	CMV+
ENSG00000164828	2421.91974373703	-0.225122624299297	0.0455270170600486	-4.9448138454221	7.62166603270582e-07	9.2891495754224e-06	SUN1	CMV-
ENSG00000105953	7743.19811059582	0.170543628092968	0.0344894530674049	4.94480523537627	7.62200289130129e-07	9.2891495754224e-06	OGDH	CMV+
ENSG00000125107	11599.1050468664	0.112020753225212	0.0226609877189196	4.94333056505238	7.67990982770855e-07	9.34397540502401e-06	CNOT1	CMV+
ENSG00000111801	8852.09938959181	0.156752101431744	0.0317102466132652	4.94326339821559	7.68255738152347e-07	9.34397540502401e-06	BTN3A3	CMV+
ENSG00000196878	37.7654474939504	0.429531186071771	0.0868924563385116	4.94325059011363	7.68306234564474e-07	9.34397540502401e-06	LAMB3	CMV+
ENSG00000235217	122.996069876535	-0.340187906514156	0.0688430957748709	-4.94149635028951	7.75252679885732e-07	9.42188622801893e-06	TSPY26P	CMV-
ENSG00000167394	260.586200433008	0.245471345313929	0.0496823356639106	4.94081733545068	7.77957652760714e-07	9.44817650706606e-06	ZNF668	CMV+
ENSG00000184584	4929.10538442524	0.16085370416515	0.0325582248675981	4.94049367922485	7.79250190503727e-07	9.45717318819938e-06	STING1	CMV+
ENSG00000137815	3634.84689417972	0.109105242571268	0.0220844702241021	4.94036041906928	7.79782972742587e-07	9.45717318819938e-06	RTF1	CMV+
ENSG00000117724	367.820821826542	-0.603807660620938	0.122240995744821	-4.93948578332419	7.83288538976518e-07	9.49308694909692e-06	CENPF	CMV-
ENSG00000197321	1780.70760080933	-0.254971352587726	0.0516213998077518	-4.93925684962611	7.84208615817183e-07	9.49763768045255e-06	SVIL	CMV-
ENSG00000167912	254.537824392829	0.395424352044098	0.0800617328483452	4.9389931740938	7.85269608916518e-07	9.50388756384738e-06	TOX-DT	CMV+
ENSG00000165209	854.252738711224	-0.26275687862698	0.0532223316127488	-4.93696669546209	7.93470148138866e-07	9.59647668761569e-06	STRBP	CMV-
ENSG00000260948	79.6825563139341	-0.420768581949562	0.085251982127391	-4.93558708489396	7.99100137500241e-07	9.65786999168691e-06	NA	CMV-
ENSG00000151882	360.096675795503	-0.189040925765149	0.0383119604256542	-4.93425352461382	8.04578761621807e-07	9.7173501403631e-06	CCL28	CMV-
ENSG00000197497	123.877557949858	-0.414697942438888	0.0840784830085737	-4.9322719392618	8.12786518267326e-07	9.80968642116413e-06	ZNF665	CMV-
ENSG00000128641	27.4449338458727	-0.860641090884841	0.174516393089192	-4.93157734726377	8.15682570967076e-07	9.83783128469281e-06	MYO1B	CMV-
ENSG00000132361	2694.96758781173	0.217733167163602	0.0441693386803563	4.9295093308797	8.24363985058367e-07	9.93566544534755e-06	CLUH	CMV+
ENSG00000139182	6096.44711194843	0.381937128611468	0.0775040711701225	4.92796214244166	8.30917115860283e-07	1.0007731008704e-05	CLSTN3	CMV+
ENSG00000225127	11.3062468665024	0.700997084481552	0.142265105264493	4.92740003374889	8.33310334125336e-07	1.00296288662152e-05	LINC00237	CMV+
ENSG00000134313	6068.5263038564	0.133092339632545	0.0270196769621598	4.92575613760803	8.40347497283575e-07	1.0107351967328e-05	KIDINS220	CMV+
ENSG00000148331	1706.8835232837	0.142210786103235	0.0288719068874191	4.9255765009828	8.41119942395563e-07	1.01096704309984e-05	ASB6	CMV+
ENSG00000064601	2852.90149171261	-0.310967878952868	0.063135191429906	-4.92542862245237	8.41756339457825e-07	1.01103516254438e-05	CTSA	CMV-
ENSG00000167550	180.465263961668	0.291765537804065	0.0592609143939798	4.92340593775423	8.50507672897704e-07	1.02084334585932e-05	RHEBL1	CMV+
ENSG00000106952	1921.64059508336	-0.369028705906432	0.0749597777657414	-4.92302294518124	8.5217456261859e-07	1.02214060330593e-05	TNFSF8	CMV-
ENSG00000120509	468.562781146891	0.183083963730834	0.0371970167582453	4.92200664695108	8.56613038670837e-07	1.02675817143776e-05	PDZD11	CMV+
ENSG00000117713	11427.927931475	0.141415300049944	0.0287335317576073	4.92161218617002	8.58341756218155e-07	1.0281236420635e-05	ARID1A	CMV+
ENSG00000178921	1178.41935289262	-0.190776467821105	0.0387667598605032	-4.92113523306016	8.60436482172549e-07	1.02992534310839e-05	PFAS	CMV-
ENSG00000137070	1581.49642514654	-0.576370746962915	0.117254686576712	-4.91554550005839	8.85355840333138e-07	1.05853721213693e-05	IL11RA	CMV-
ENSG00000141452	1197.99955019717	0.157198636019915	0.0319801813377969	4.91550170899512	8.85553780107673e-07	1.05853721213693e-05	RMC1	CMV+
ENSG00000106636	3626.26122601572	0.150364067209862	0.0305914083106046	4.91523847752174	8.86744509659898e-07	1.05923453756634e-05	YKT6	CMV+
ENSG00000100181	121.926262417446	-0.882340758322337	0.179601882444746	-4.91275896617501	8.98036514272397e-07	1.07198883017869e-05	NA	CMV-
ENSG00000197857	1038.21176836364	-0.18785013330567	0.0382405835543336	-4.91232391992045	9.000319945294e-07	1.07363597705833e-05	ZNF44	CMV-
ENSG00000183826	1639.71258958519	0.162559826277019	0.0330977965889117	4.91149994956097	9.03823107785179e-07	1.0774213943796e-05	BTBD9	CMV+
ENSG00000081148	41.2882579332267	-0.434664463210656	0.0885187274036409	-4.91042377087741	9.08797800661854e-07	1.08261158767368e-05	IMPG2	CMV-
ENSG00000139644	24602.0741888929	0.161700151362111	0.0329348220864328	4.90970168102781	9.12150467226243e-07	1.0858290018659e-05	TMBIM6	CMV+
ENSG00000267838	25.3832103416946	-0.623199533394686	0.126935558064798	-4.90957414057734	9.12743874274889e-07	1.0858290018659e-05	NA	CMV-
ENSG00000146112	9965.49892946265	0.243360586108014	0.0495811043435205	4.90833331226148	9.18536504717565e-07	1.09197523123888e-05	PPP1R18	CMV+
ENSG00000155313	4019.14763877568	0.109463671598573	0.0223025496951409	4.90812364930732	9.19518775581299e-07	1.09239832739359e-05	USP25	CMV+
ENSG00000119771	57.7295145890564	-0.44096865845389	0.0898550652040879	-4.90755482122591	9.22188831738412e-07	1.0948245898923e-05	KLHL29	CMV-
ENSG00000251034	430.128729133532	0.218221221464936	0.0444747595618868	4.9066307185153	9.26542454188181e-07	1.09924492524094e-05	NA	CMV+
ENSG00000247317	19.8444547163938	-0.669017097069673	0.13640074344575	-4.90479069372344	9.35270161717929e-07	1.10838372638652e-05	NA	CMV-
ENSG00000151883	11650.8453130194	0.206950776081788	0.0421940446685231	4.90473899119166	9.35516539702382e-07	1.10838372638652e-05	PARP8	CMV+
ENSG00000186810	1215.44983211325	0.444821329308292	0.090702688105852	4.90416919936459	9.38235909959315e-07	1.11085093480587e-05	CXCR3	CMV+
ENSG00000163875	2821.34246799212	0.1429707899894	0.0291542278991042	4.90394705303766	9.39298178990974e-07	1.11135415478986e-05	MEAF6	CMV+
ENSG00000125386	2608.03943239963	0.145696172097368	0.0297132887281814	4.90340108192679	9.41913849821487e-07	1.11369339260249e-05	FAM193A	CMV+
ENSG00000146530	52.9831072891978	-1.00112114574841	0.204215202408449	-4.90228510875542	9.47282153744964e-07	1.11928189439784e-05	VWDE	CMV-
ENSG00000260296	66.1489617928164	-0.439157976200857	0.0895925838514273	-4.90172241185855	9.50000122741238e-07	1.12173338798965e-05	NA	CMV-
ENSG00000019102	41.3679596477096	-0.781931599097919	0.159610489225657	-4.89899882452229	9.63262206374562e-07	1.13662333417946e-05	VSIG2	CMV-
ENSG00000005339	10453.3634131815	0.173342630209157	0.0353972681974681	4.89706237334881	9.72799673304816e-07	1.14710116987397e-05	CREBBP	CMV+
ENSG00000142621	76.9394088581366	1.01586244922499	0.207457508481439	4.89672539047137	9.74468651049379e-07	1.14829278880413e-05	FHAD1	CMV+
ENSG00000122122	13050.7535804356	0.210994655129361	0.0430942046443402	4.89612598424117	9.77444149475807e-07	1.1510213346967e-05	SASH3	CMV+
ENSG00000148180	1058.57535902604	-0.582420809874376	0.118971849455058	-4.89545058383232	9.80807368691329e-07	1.15349619780142e-05	GSN	CMV-
ENSG00000057294	27.9569664699307	-1.20913524931669	0.246992527928846	-4.89543250338741	9.8089755487265e-07	1.15349619780142e-05	PKP2	CMV-
ENSG00000241859	20.4955932122749	-0.49025424024959	0.100147828366181	-4.89530575198319	9.81530021523686e-07	1.15349619780142e-05	NA	CMV-
ENSG00000267420	10.2898521754782	-0.896322650676319	0.183106652186042	-4.89508513194609	9.82631812149682e-07	1.15401338746737e-05	NA	CMV-
ENSG00000138795	6810.30417056736	-0.447348383608526	0.0913919787340336	-4.8948320170459	9.83897350748231e-07	1.1547220590208e-05	LEF1	CMV-
ENSG00000274376	76.346795463746	-0.741600134494055	0.151554132318902	-4.89330197169134	9.91580833670828e-07	1.16295694278542e-05	ADAMTS7P1	CMV-
ENSG00000270820	59.5829714818505	-0.296889935167889	0.0607049652912176	-4.89070265905977	1.00476648702966e-06	1.17762953856164e-05	NA	CMV-
ENSG00000079999	2141.04307546719	0.249206022979475	0.0509709229662889	4.8891801144016	1.01256818257592e-06	1.18597643412518e-05	KEAP1	CMV+
ENSG00000212719	144.591989220613	-0.299049051890949	0.0611727158596412	-4.8886018495093	1.01554653057348e-06	1.18866654316789e-05	LINC02693	CMV-
ENSG00000173402	1063.86823468382	0.201502399558807	0.0412253592107285	4.88782641113696	1.01955365674593e-06	1.19235992081437e-05	DAG1	CMV+
ENSG00000151718	249.034172608467	-0.434591209714014	0.0889147911448282	-4.88772682383219	1.02006938179761e-06	1.19235992081437e-05	WWC2	CMV-
ENSG00000160145	139.961780321239	-0.624138355794168	0.127720434718103	-4.88675408263157	1.02512006373206e-06	1.19730923489405e-05	KALRN	CMV-
ENSG00000144560	1147.16931825241	0.196564102954952	0.0402247381104378	4.88664717754735	1.02567660374525e-06	1.19730923489405e-05	VGLL4	CMV+
ENSG00000117519	86.0572995418658	-0.671885068703583	0.137516954902329	-4.88583439897129	1.02991739027287e-06	1.20145547065946e-05	CNN3	CMV-
ENSG00000104951	113.598246866848	-0.803847697465893	0.16455451539076	-4.8849932531905	1.0343239552165e-06	1.205463552179e-05	IL4I1	CMV-
ENSG00000188011	327.044693800674	0.557272272076364	0.114080242852417	4.884914847151	1.03473562936466e-06	1.205463552179e-05	RTP5	CMV+
ENSG00000114737	3344.13871686022	-0.629886343548224	0.128975825525885	-4.88375508340366	1.04084346683732e-06	1.21176969703891e-05	CISH	CMV-
ENSG00000166780	268.396111394759	-0.411871814217453	0.0843604921235129	-4.88228320923529	1.04864499637399e-06	1.22003794107821e-05	BMERB1	CMV-
ENSG00000158859	106.211898547328	-0.410640313303041	0.0841351216063067	-4.88072407174438	1.05697043231258e-06	1.22890428930209e-05	ADAMTS4	CMV-
ENSG00000160714	3313.28075103639	0.156029229163228	0.0319703239134938	4.88043942205328	1.05849724779076e-06	1.22985956039113e-05	UBE2Q1	CMV+
ENSG00000117461	234.683517284743	0.41179366856323	0.0843904557550034	4.87962370719648	1.06288437832577e-06	1.23413472423445e-05	PIK3R3	CMV+
ENSG00000218357	48.2950937601665	-1.05689638375562	0.216620295422492	-4.87902752461064	1.0661018697764e-06	1.23704701323356e-05	LINC01644	CMV-
ENSG00000143970	4500.04248510651	0.156513387020568	0.0320905818684127	4.87723742942245	1.07581912130131e-06	1.24749238533875e-05	ASXL2	CMV+
ENSG00000124541	1265.90472513939	0.1157191658419	0.0237291456872686	4.87666801691838	1.07892791706458e-06	1.25026597166819e-05	RRP36	CMV+
ENSG00000171132	606.317297922549	0.216190301760352	0.0443485068807835	4.87480451915797	1.08916253266203e-06	1.26128782002828e-05	PRKCE	CMV+
ENSG00000135077	786.18747721399	-0.608424783657549	0.124821755892289	-4.87434886096756	1.09167925681255e-06	1.26336338678241e-05	HAVCR2	CMV-
ENSG00000179598	145.20085674828	-0.44204453284188	0.0907061945541904	-4.87336653262187	1.09712397518949e-06	1.26882242223506e-05	PLD6	CMV-
ENSG00000183741	4545.19626821984	0.123930775965842	0.0254425776012284	4.87099923239924	1.11035271410774e-06	1.28327046613909e-05	CBX6	CMV+
ENSG00000153898	936.648044697522	0.426684750397282	0.0876051223528022	4.87054568200867	1.11290466554081e-06	1.28536803755177e-05	MCOLN2	CMV+
ENSG00000131899	2342.68929362507	0.20028952876349	0.0411294396652428	4.86973638332224	1.11747230143249e-06	1.28978934063419e-05	LLGL1	CMV+
ENSG00000112394	197.006195294948	-0.756834290367452	0.1554208195746	-4.86958113101561	1.11835059649628e-06	1.28994936527085e-05	SLC16A10	CMV-
ENSG00000115520	1109.98060748127	0.205796401185333	0.0422664836976094	4.86902110565144	1.12152430128473e-06	1.29275504391313e-05	COQ10B	CMV+
ENSG00000116209	5207.69202172635	0.150269957871091	0.0308686247878508	4.86804834694915	1.12705760851217e-06	1.29802077284852e-05	TMEM59	CMV+
ENSG00000110944	207.760164945224	-0.449286295190343	0.0922946395315794	-4.8679565516545	1.12758111861554e-06	1.29802077284852e-05	IL23A	CMV-
ENSG00000119446	1245.81522367112	0.182760853900988	0.037560689585364	4.86574809777197	1.14024673195705e-06	1.31173502673687e-05	RBM18	CMV+
ENSG00000017483	998.288293150301	0.172974620528967	0.0355568346519201	4.8647361955102	1.14609567861609e-06	1.31759450461863e-05	SLC38A5	CMV+
ENSG00000148396	8194.95885578538	0.119558316843067	0.0245874517231424	4.86257454368624	1.15868721033056e-06	1.33119268433234e-05	SEC16A	CMV+
ENSG00000140479	49.3620896737458	-0.845331596898946	0.173929899992693	-4.860185608883	1.17275748006434e-06	1.34647073418842e-05	PCSK6	CMV-
ENSG00000197467	47.2094942093395	-1.09813211518089	0.225959075549345	-4.85987169362924	1.17461854306591e-06	1.34772022309668e-05	COL13A1	CMV-
ENSG00000263417	43.0380872693997	-0.771410285898072	0.158745341718971	-4.85941998388657	1.17730151494665e-06	1.34987275827247e-05	GTSCR1	CMV-
ENSG00000126970	297.788526731271	-0.272342060311381	0.0560455866119944	-4.85929538389552	1.17804262505201e-06	1.34987275827247e-05	ZC4H2	CMV-
ENSG00000083223	3504.9665621684	0.164419007467393	0.033843523446935	4.85821187398511	1.18450620015637e-06	1.35638792716527e-05	TUT7	CMV+
ENSG00000281205	17.2465726460461	-0.5810549663811	0.119608303333563	-4.85798184730252	1.18588278645233e-06	1.35707321494283e-05	NA	CMV-
ENSG00000134287	5033.80503508396	0.165478556217411	0.0340857344717233	4.85477454959018	1.20523782993431e-06	1.37831788551176e-05	ARF3	CMV+
ENSG00000124767	2119.69624262262	0.188589973102239	0.0388621711270133	4.85279045490975	1.21736299858129e-06	1.39127199837862e-05	GLO1	CMV+
ENSG00000115808	2739.11636066849	0.174795217712496	0.036032939928291	4.85098407347153	1.22850412001276e-06	1.40308525560069e-05	STRN	CMV+
ENSG00000066583	693.030667889066	0.177802868974013	0.0366567414209511	4.85048212366171	1.23161734293923e-06	1.40572031811912e-05	ISOC1	CMV+
ENSG00000272529	142.693293666023	-0.441896601257917	0.0911148665910445	-4.84988474209488	1.2353323502446e-06	1.40903833801607e-05	NA	CMV-
ENSG00000196154	10082.2183913205	0.227622743333174	0.0469496076263766	4.84823526417063	1.24564621547493e-06	1.41987385607077e-05	S100A4	CMV+
ENSG00000184613	9210.79417070753	-0.505615546536531	0.104306092548164	-4.84742102963027	1.2507679550116e-06	1.42478074039205e-05	NELL2	CMV-
ENSG00000062598	3559.71667574262	0.123414564056425	0.0254639512752968	4.84663839960111	1.2557099843954e-06	1.42947664019946e-05	ELMO2	CMV+
ENSG00000176749	502.908808844566	-0.554239624551435	0.114362416294579	-4.84634412693593	1.25757306618941e-06	1.4306636839102e-05	CDK5R1	CMV-
ENSG00000037897	129.864253445751	-0.284401383277997	0.0586871698658017	-4.84605722048499	1.2593920713312e-06	1.43179906936219e-05	METTL1	CMV-
ENSG00000163412	3804.99570010061	0.272906992279997	0.0563494785878756	4.84311477442343	1.27819404406819e-06	1.45222828199018e-05	EIF4E3	CMV+
ENSG00000185915	30.1023931226247	-0.838637527968963	0.173222256422328	-4.84139593427478	1.2893019071294e-06	1.46389487371984e-05	KLHL34	CMV-
ENSG00000238018	71.1296826729749	-0.382801710333169	0.0790718349184645	-4.84118916334618	1.29064438726418e-06	1.46390828105093e-05	NA	CMV-
ENSG00000122507	671.000450992282	0.138818433977548	0.0286747668429558	4.84113557881116	1.29099250932129e-06	1.46390828105093e-05	BBS9	CMV+
ENSG00000142227	5054.74024211103	0.22511105520522	0.0465125365828836	4.8397931341388	1.29974348876561e-06	1.47287371306512e-05	EMP3	CMV+
ENSG00000234456	95.4492020995915	-0.936143806598635	0.19344332979975	-4.83936979149253	1.30251494144512e-06	1.4747751988361e-05	MAGI2-AS3	CMV-
ENSG00000151176	1593.50144490346	0.187623280974072	0.0387709195353789	4.83927859391788	1.30311271869635e-06	1.4747751988361e-05	PLBD2	CMV+
ENSG00000165995	54.9180288811535	-0.462723163518053	0.0956375133653746	-4.83830190931733	1.30953120969511e-06	1.48107809968111e-05	CACNB2	CMV-
ENSG00000156675	1439.94720812559	-0.332329446462074	0.0687322337724839	-4.83513234215761	1.33057082992543e-06	1.5038985919572e-05	RAB11FIP1	CMV-
ENSG00000244119	60.0385044473964	-0.545770644650909	0.112882578746437	-4.83485273557443	1.33244238771917e-06	1.5050385519315e-05	NA	CMV-
ENSG00000232224	35.3513363150736	-0.712929857905041	0.147462259316816	-4.8346598052139	1.33373525074822e-06	1.50552380408084e-05	NA	CMV-
ENSG00000169018	3021.70271842254	0.172124279767929	0.0356046253611562	4.83432357515304	1.33599127641591e-06	1.5063605688302e-05	FEM1B	CMV+
ENSG00000261804	59.4077793876332	-0.685221081721518	0.141741768229862	-4.83429189771571	1.33620401375018e-06	1.5063605688302e-05	NA	CMV-
ENSG00000245025	45.2344774314996	0.316341919620078	0.0654397839553223	4.8340917481643	1.33754891893682e-06	1.50690265802701e-05	NA	CMV+
ENSG00000171680	267.677986363393	-0.492328759176403	0.101862542049886	-4.8332659804945	1.34311144505317e-06	1.51219261470157e-05	PLEKHG5	CMV-
ENSG00000133134	567.522573504073	-0.368273337196321	0.0762033991723942	-4.83276784495112	1.34647773130276e-06	1.51500462154324e-05	BEX2	CMV-
ENSG00000257108	61.4545832449301	-0.46290431444269	0.0958060295161555	-4.83168248157734	1.35384049324144e-06	1.5223067828582e-05	NHLRC4	CMV-
ENSG00000280027	38.8324823014975	-0.743304794872218	0.153854795185069	-4.83120980388105	1.35705907872535e-06	1.52494267609344e-05	NA	CMV-
ENSG00000198963	17.2461874763866	1.1423294793583	0.236463867680813	4.83088384945247	1.35928287303729e-06	1.52645803643081e-05	RORB	CMV+
ENSG00000196421	148.58046890182	-0.803409072433136	0.166336008186476	-4.83003699074257	1.36507688246782e-06	1.53130867613589e-05	C20orf204	CMV-
ENSG00000100226	3549.36299732236	0.17497513329163	0.0362267661465073	4.82999593681644	1.36535836662346e-06	1.53130867613589e-05	GTPBP1	CMV+
ENSG00000272282	846.535137725351	0.363354496477198	0.0752323218458036	4.82976581823343	1.36693719665194e-06	1.53182652252991e-05	NA	CMV+
ENSG00000082014	554.356493059669	-0.41874112459946	0.086701760790937	-4.82967267076808	1.367576774988e-06	1.53182652252991e-05	SMARCD3	CMV-
ENSG00000198478	305.902236676121	-0.782725374921519	0.162071629074176	-4.8295027290883	1.36874438693918e-06	1.5321503278703e-05	SH3BGRL2	CMV-
ENSG00000160111	165.323184659967	-0.696554348341227	0.144262531553998	-4.82838018186659	1.37648114693695e-06	1.53957421257494e-05	CPAMD8	CMV-
ENSG00000139842	5038.47486787785	0.133396837035464	0.0276287482764475	4.8281896704376	1.37779834721619e-06	1.53957421257494e-05	CUL4A	CMV+
ENSG00000101290	4694.92453136333	0.1258712175404	0.0260702415909415	4.82815692755742	1.37802485426003e-06	1.53957421257494e-05	CDS2	CMV+
ENSG00000112893	3741.61065942132	0.162060671806522	0.0335762031424845	4.8266527075381	1.38846937151482e-06	1.55025005372717e-05	MAN2A1	CMV+
ENSG00000269696	11.9176908036252	-0.669274434271577	0.138669050173131	-4.82641536403383	1.3901242987749e-06	1.55110478378978e-05	NA	CMV-
ENSG00000204138	1956.49395445319	0.141651997901794	0.029350730757678	4.82618300277716	1.39174632378364e-06	1.55192173189173e-05	PHACTR4	CMV+
ENSG00000116852	13784.2662350512	0.167984162234943	0.0348139334808442	4.82519914985686	1.39863441533071e-06	1.55860601938451e-05	KIF21B	CMV+
ENSG00000181788	1133.03368953696	0.246962152950322	0.0511947418495016	4.82397496360705	1.40725089663294e-06	1.56720661796159e-05	SIAH2	CMV+
ENSG00000175556	235.000231993381	-0.317392658350663	0.0657977352455626	-4.82376265940047	1.40875039254905e-06	1.56787535711905e-05	LONRF3	CMV-
ENSG00000111249	16.4485025536794	-0.954848969623623	0.197958270197427	-4.82348612498652	1.41070584800241e-06	1.56905038196186e-05	CUX2	CMV-
ENSG00000149679	510.891134767884	0.182818486813222	0.0379165743263564	4.82159820767728	1.42412576982849e-06	1.58296707621471e-05	CABLES2	CMV+
ENSG00000114302	2861.42271211501	0.135323972805442	0.0280684355652914	4.82121536452071	1.42686207287465e-06	1.58499837904038e-05	PRKAR2A	CMV+
ENSG00000186174	13768.619851977	0.221226791034454	0.0459013477820098	4.81961427549105	1.43836045226912e-06	1.59675406031658e-05	BCL9L	CMV+
ENSG00000006638	140.289561420169	-0.611752270176951	0.126986006053164	-4.81747784020259	1.45384231298331e-06	1.61291411822067e-05	TBXA2R	CMV-
ENSG00000136560	1756.91482101443	0.154604463733655	0.0320964365932764	4.81687315301668	1.45825324345403e-06	1.61677918409652e-05	TANK	CMV+
ENSG00000128463	1880.80959634176	0.138339239289005	0.0287242958452325	4.81610550296453	1.46387145687148e-06	1.62197701447513e-05	EMC4	CMV+
ENSG00000240219	106.137587522604	-0.584800110736593	0.121429181266687	-4.81597672516819	1.46481598136993e-06	1.62199306127565e-05	NA	CMV-
ENSG00000234043	18.1860045230847	-0.476048267493127	0.0988998437974607	-4.81343801177317	1.48355633328214e-06	1.64170193226145e-05	NA	CMV-
ENSG00000131941	16.2354862760021	-0.732571329365035	0.152204741926535	-4.81306508649136	1.48632854900361e-06	1.6437266895766e-05	RHPN2	CMV-
ENSG00000272711	31.9052684176559	-0.742466857244536	0.1542876503119	-4.81222480051775	1.49259325200288e-06	1.6496087652047e-05	NA	CMV-
ENSG00000182253	602.279567941165	0.751857760202248	0.156254917872648	4.81173821879342	1.49623253248379e-06	1.65258362042541e-05	SYNM	CMV+
ENSG00000158109	3416.21153249801	0.197948108614497	0.0411416266757303	4.81138264596785	1.49889735438879e-06	1.6544791050975e-05	TPRG1L	CMV+
ENSG00000166669	1072.44157653182	-0.256046089110794	0.0532252829587214	-4.8106102002195	1.50470214162712e-06	1.65983588551404e-05	ATF7IP2	CMV-
ENSG00000172081	5849.75597470172	0.22165091658045	0.0460850000317435	4.80961085879954	1.51224408338506e-06	1.66710093642449e-05	MOB3A	CMV+
ENSG00000147533	3186.71060426082	0.139468066401194	0.0290014343589408	4.80900581243828	1.51682796436862e-06	1.67036354199937e-05	GOLGA7	CMV+
ENSG00000228878	59.5443285357482	-0.341764958634027	0.0710682622405765	-4.80896743298862	1.51711918034805e-06	1.67036354199937e-05	NA	CMV-
ENSG00000106397	1742.11196849509	0.183108664834385	0.0381014854565946	4.80581433086076	1.54122881623106e-06	1.69583788990976e-05	PLOD3	CMV+
ENSG00000103121	475.253041921865	0.133920015186367	0.0278679005693306	4.80552938866696	1.543425632848e-06	1.69718430245076e-05	CMC2	CMV+
ENSG00000134765	324.201063775695	-0.798600515691922	0.166226293730569	-4.80429718890531	1.55296021811654e-06	1.70659270346266e-05	DSC1	CMV-
ENSG00000102984	115.607292739799	0.252809296602196	0.0526290899604725	4.80360380147311	1.55835042138686e-06	1.71143774237952e-05	ZNF821	CMV+
ENSG00000159267	1167.28131044823	0.176221818042357	0.0366878353073814	4.80327652383737	1.56090083150373e-06	1.71315988051763e-05	HLCS	CMV+
ENSG00000162639	1673.28351961576	0.169452528097879	0.0352846090082393	4.80244879738671	1.56736906094346e-06	1.71917713351282e-05	HENMT1	CMV+
ENSG00000160695	2710.1895169353	0.103142968607005	0.0214903875888457	4.79949317715147	1.59067654569574e-06	1.74364544041067e-05	VPS11	CMV+
ENSG00000162836	540.343018693225	-0.290948795741736	0.0606611060815467	-4.79629888961492	1.61624065693113e-06	1.7705550915125e-05	ACP6	CMV-
ENSG00000124214	2992.35888897816	0.112402268987941	0.0234395240827271	4.79541600722056	1.62337580006201e-06	1.77618864699594e-05	STAU1	CMV+
ENSG00000181588	200.61616921881	0.358551742142631	0.0747697698894109	4.79541053386884	1.6234201280456e-06	1.77618864699594e-05	MEX3D	CMV+
ENSG00000136929	91.0416996877178	-0.613173055582816	0.127871389215359	-4.79523261102699	1.62486173646381e-06	1.77665132814601e-05	HEMGN	CMV-
ENSG00000269051	70.9350831527818	-0.449165171862306	0.0936736720409898	-4.79499908646433	1.62675572177602e-06	1.77749838863995e-05	NA	CMV-
ENSG00000261546	20.6054304953252	-0.510853181619416	0.106541260227661	-4.79488585481163	1.6276748432672e-06	1.77749838863995e-05	NA	CMV-
ENSG00000140332	2949.75704650887	0.229788930322352	0.0479301339589146	4.79424761298029	1.63286490958013e-06	1.78205031433526e-05	TLE3	CMV+
ENSG00000157540	4823.85346153757	0.139137014505047	0.0290233265298212	4.79397199222097	1.63511112206247e-06	1.78338573913505e-05	DYRK1A	CMV+
ENSG00000256590	19.8807023101029	1.54235842308737	0.321770350284947	4.79335159911882	1.64017797998347e-06	1.78779399818198e-05	TRDV3	CMV+
ENSG00000185019	585.251272531792	0.166525041105394	0.0347422766741753	4.79315281111601	1.64180470622746e-06	1.78844934894484e-05	UBOX5	CMV+
ENSG00000034677	3445.73929416917	0.257852211077857	0.0538019877619503	4.7926149535355	1.6462138920044e-06	1.79213297606471e-05	RNF19A	CMV+
ENSG00000135318	1525.352211192	-0.551661394210847	0.115126572794414	-4.79178160889034	1.65306787316638e-06	1.79847184703816e-05	NT5E	CMV-
ENSG00000166321	117.337941967181	-0.342815092969013	0.071548793431339	-4.79134694700326	1.65665369769674e-06	1.80124940697202e-05	NUDT13	CMV-
ENSG00000255026	1640.35377707713	-0.805813518861337	0.168211466462367	-4.79047912611602	1.66383532567681e-06	1.80793072148309e-05	NA	CMV-
ENSG00000101052	812.88736011323	0.172279678956376	0.0359670424393253	4.78993176175116	1.66838040326392e-06	1.81174061226169e-05	IFT52	CMV+
ENSG00000230006	78.251417469537	-0.784194686724806	0.163725708158757	-4.78968572219832	1.67042729495908e-06	1.81283460012983e-05	NA	CMV-
ENSG00000189292	10.870028585138	-0.825544455735484	0.172381688756576	-4.78904958925919	1.67573070803913e-06	1.81732639871713e-05	ALKAL2	CMV-
ENSG00000133935	969.424273057763	0.180056694207332	0.037598448462038	4.78893947948756	1.67665033000909e-06	1.81732639871713e-05	ERG28	CMV+
ENSG00000197763	79.7981836333817	-0.493906706344451	0.103163574242569	-4.7876075443366	1.68781296566779e-06	1.82828932430101e-05	TXNRD3	CMV-
ENSG00000151348	2118.20166032287	0.166639619388612	0.0348127585782	4.7867398676347	1.69512314459309e-06	1.83506813418395e-05	EXT2	CMV+
ENSG00000223553	10.6084815428413	-1.16591278216868	0.243598485715477	-4.78620701908002	1.69962746677103e-06	1.83880291690365e-05	SMPD4P1	CMV-
ENSG00000237422	9.29176133678149	0.821710108322056	0.171723259846795	4.78508333149017	1.70916405938804e-06	1.84797403569296e-05	LINC02937	CMV+
ENSG00000164105	313.537966608962	0.477209303411445	0.0997405409731285	4.78450686907755	1.71407635952583e-06	1.85213703284576e-05	SAP30	CMV+
ENSG00000148814	217.364377396353	-0.289814650510951	0.0605964797213372	-4.78269780429012	1.72958049125052e-06	1.86773274101605e-05	LRRC27	CMV-
ENSG00000106484	167.699025299605	-0.526228076591025	0.110073259568673	-4.78070767280876	1.74679208102879e-06	1.88515184982315e-05	MEST	CMV-
ENSG00000226945	29.3831858115009	-0.445909786712466	0.093279589761805	-4.78035750211942	1.74983750110449e-06	1.88727062580472e-05	NA	CMV-
ENSG00000279741	26.9250140449397	-0.743888416634723	0.155643846403291	-4.77942709477394	1.75795402538381e-06	1.89485279373879e-05	NA	CMV-
ENSG00000183292	11.3323584431778	1.16805299874881	0.244414852885003	4.77897715691763	1.76189208101492e-06	1.89792451469426e-05	NA	CMV+
ENSG00000125257	584.442378635986	0.183035624219397	0.0383075389935491	4.7780575058664	1.76996766396546e-06	1.90544667034306e-05	ABCC4	CMV+
ENSG00000159753	4510.41902269155	-0.291191410833338	0.0609493014758169	-4.77760046107953	1.77399425695619e-06	1.90860332148772e-05	CARMIL2	CMV-
ENSG00000271856	1091.37606895782	-0.365798129627921	0.076578527153375	-4.77677154713727	1.78131951097606e-06	1.91530285273875e-05	LINC01215	CMV-
ENSG00000132694	767.531310822918	-0.522072576198235	0.10929712637485	-4.77663588709291	1.78252112638436e-06	1.91541395219613e-05	ARHGEF11	CMV-
ENSG00000213930	1051.75326859434	-0.378182469888203	0.0792184335987934	-4.77392006768944	1.80674115062862e-06	1.94024419131546e-05	GALT	CMV-
ENSG00000204420	97.0932101742332	-0.830231438364435	0.173977451207765	-4.77206346340232	1.82348023394987e-06	1.95701509415912e-05	MPIG6B	CMV-
ENSG00000174718	18916.6233064857	0.190704702943361	0.0399690390837811	4.7713106773374	1.83030970188011e-06	1.96313660521459e-05	RESF1	CMV+
ENSG00000213366	455.530474562464	-0.685982474110375	0.143780986242457	-4.77102356881603	1.83292089280533e-06	1.96472897175937e-05	GSTM2	CMV-
ENSG00000100351	6586.79223387083	0.1848981095234	0.0387728800974102	4.76874838956702	1.853740113038e-06	1.98582478939697e-05	GRAP2	CMV+
ENSG00000164402	939.49568733218	0.180628317267566	0.0378832810651531	4.76802199252263	1.86043478846182e-06	1.99058902085337e-05	SEPTIN8	CMV+
ENSG00000198513	114.15766941507	0.494790846965341	0.103775925307499	4.76787699554806	1.86177389902358e-06	1.99058902085337e-05	ATL1	CMV+
ENSG00000161021	3885.14546691548	0.124586997470661	0.0261305094971989	4.76787478958327	1.86179427922482e-06	1.99058902085337e-05	MAML1	CMV+
ENSG00000236088	463.824947639444	-0.236982895197415	0.0497051752694203	-4.76777104019613	1.86275302868847e-06	1.99058902085337e-05	COX10-DT	CMV-
ENSG00000125266	20.0775237432623	0.958730224803324	0.20114161414645	4.76644392495169	1.87505883885172e-06	2.00251231779388e-05	EFNB2	CMV+
ENSG00000066455	1580.18090050938	0.135734960477834	0.0284860920110136	4.76495548864178	1.88895344161507e-06	2.01611676999797e-05	GOLGA5	CMV+
ENSG00000005513	125.874161372263	-0.626488505857618	0.131528395049317	-4.76314263260577	1.90601015669265e-06	2.03307750047216e-05	SOX8	CMV-
ENSG00000134516	14108.829404521	0.113834615902597	0.0239028727624542	4.76238220543117	1.91320879486932e-06	2.03950864196338e-05	DOCK2	CMV+
ENSG00000037637	1530.52310862983	0.122796362882567	0.0257890254870084	4.7615743737361	1.92088480301361e-06	2.04644049875122e-05	FBXO42	CMV+
ENSG00000129667	3280.43473409108	0.288787851631251	0.0606514572163898	4.76143302873872	1.92223089946679e-06	2.04662435205743e-05	RHBDF2	CMV+
ENSG00000116396	473.297094326837	-0.300724623369787	0.0631627303689314	-4.76110867299853	1.9253233222028e-06	2.04866618299065e-05	KCNC4	CMV-
ENSG00000229619	104.937099047783	-0.39930450645762	0.0838740278893796	-4.76076464318916	1.9286085415129e-06	2.05091054658445e-05	MBNL1-AS1	CMV-
ENSG00000154451	12687.603809814	0.332532152534323	0.0698586069491777	4.76007419924994	1.93521800579845e-06	2.05668507136654e-05	GBP5	CMV+
ENSG00000235978	18.4194033685546	-0.499119809953049	0.104859530876267	-4.75988978571729	1.9369870340202e-06	2.05731144173644e-05	LOC124906209	CMV-
ENSG00000119242	2171.61775994693	0.217354149395839	0.0456820440000204	4.75797776027145	1.95542036141988e-06	2.07562575186627e-05	CCDC92	CMV+
ENSG00000106070	67.4372874917652	-0.794237086478792	0.166973352478139	-4.75666970023123	1.96812797571509e-06	2.08784378932307e-05	GRB10	CMV-
ENSG00000145107	27.0825951458507	0.992964808246006	0.208761690412495	4.75645127362206	1.97025767376646e-06	2.08883245170134e-05	TM4SF19	CMV+
ENSG00000108375	226.203943059145	-0.341247633791684	0.0717785480235709	-4.75417298326546	1.99260378871854e-06	2.1103113472174e-05	RNF43	CMV-
ENSG00000153094	2552.62918110587	0.230727751261429	0.0485319725760125	4.75413915847034	1.99293737893754e-06	2.1103113472174e-05	BCL2L11	CMV+
ENSG00000113387	4992.82270218502	0.17367191541938	0.0365347733563139	4.75360593387576	1.99820329332422e-06	2.11460348516835e-05	SUB1	CMV+
ENSG00000131023	2873.90923630543	0.126435218270445	0.0266083828928554	4.75170621151857	2.01707304739636e-06	2.1332779834198e-05	LATS1	CMV+
ENSG00000185621	242.221408473954	-0.306749459067287	0.0645628303457596	-4.7511773790666	2.02235627007046e-06	2.13756929394114e-05	LMLN	CMV-
ENSG00000055163	28291.4703826259	0.147427987355986	0.0310350872804153	4.75036483783375	2.03049975423355e-06	2.14487678460528e-05	CYFIP2	CMV+
ENSG00000126353	5171.54348146811	-0.596873101602501	0.125654576534556	-4.75011032676838	2.03305699730837e-06	2.14627808916816e-05	CCR7	CMV-
ENSG00000113369	4734.04475407038	0.251080152902766	0.0528770299468055	4.74837851436349	2.05053999955757e-06	2.16342514169898e-05	ARRDC3	CMV+
ENSG00000142546	5730.83226230567	-0.351270062264044	0.0740014678283596	-4.74679857808748	2.06661567774312e-06	2.17906755863603e-05	NOSIP	CMV-
ENSG00000277586	393.101445852433	-1.13017912458327	0.238221462326255	-4.74423720493931	2.09293487375559e-06	2.20536043142938e-05	NEFL	CMV-
ENSG00000173406	37.1158805269259	-0.75439893336921	0.15901746102729	-4.74412639024429	2.09408077663248e-06	2.20536043142938e-05	DAB1	CMV-
ENSG00000008517	15749.0291774767	0.227153698511422	0.047892093981566	4.74303125269183	2.10543773054825e-06	2.21598274114433e-05	IL32	CMV+
ENSG00000141384	458.476987489006	-0.347756338753218	0.0733216838241382	-4.74288533235694	2.1069554336648e-06	2.21624262744959e-05	TAF4B	CMV-
ENSG00000170484	9.44214535714833	-1.31456625361871	0.277219332866822	-4.74197178105983	2.11648110018672e-06	2.22492045733914e-05	KRT74	CMV-
ENSG00000268439	11.093881272074	-0.635846682820629	0.134104768693513	-4.74141739339495	2.12228189311705e-06	2.22967447084104e-05	NA	CMV-
ENSG00000137076	44617.6197343739	0.159965319178229	0.033760029640498	4.73830505724251	2.15513214032577e-06	2.26282387280442e-05	TLN1	CMV+
ENSG00000185800	1562.63616399665	0.292111040771525	0.0616608922919927	4.73737939743469	2.16499619191059e-06	2.27181309187248e-05	DMWD	CMV+
ENSG00000113615	1131.28382364948	0.122552687528968	0.0258757285335321	4.73620239794033	2.17760120800146e-06	2.28366596918493e-05	SEC24A	CMV+
ENSG00000059588	1874.88449162687	-0.264484245570267	0.0558504740842603	-4.73557744865774	2.18432268613594e-06	2.28802591955733e-05	TARBP1	CMV-
ENSG00000095066	445.918548677429	-0.30661947411056	0.0647481404851654	-4.7355718915327	2.18438254361408e-06	2.28802591955733e-05	HOOK2	CMV-
ENSG00000120833	885.625193625068	-0.287740838818944	0.0607633568062045	-4.7354335563891	2.18587310115258e-06	2.28821289820534e-05	SOCS2	CMV-
ENSG00000228903	611.734008674482	-0.258662807804258	0.0546300667921758	-4.73480672810204	2.19263940877374e-06	2.29391909352214e-05	NA	CMV-
ENSG00000188626	24.1026506706228	-0.724773331662617	0.153078880036332	-4.73463962821387	2.19444656403626e-06	2.29443333793719e-05	GOLGA8M	CMV-
ENSG00000196155	777.465695429588	-0.383930198302337	0.0811541625364924	-4.73087499522524	2.23554155882123e-06	2.33600028674909e-05	PLEKHG4	CMV-
ENSG00000115468	52.4623122749922	-0.624091623005569	0.131965129986251	-4.72921614270824	2.25388335174257e-06	2.35286455986476e-05	EFHD1	CMV-
ENSG00000179218	16918.490837048	0.191319466259239	0.0404551760934346	4.72917151114039	2.25437883000804e-06	2.35286455986476e-05	CALR	CMV+
ENSG00000104907	1874.75226981636	-0.256153123095405	0.0541728424535935	-4.72844162302975	2.26249655446286e-06	2.35992463575551e-05	TRMT1	CMV-
ENSG00000254750	39.4866208769089	-0.791194291650748	0.167351144210049	-4.72774951964288	2.27021996336459e-06	2.36656522182179e-05	NA	CMV-
ENSG00000123612	156.761299181841	-0.501110587455393	0.106048211787017	-4.72530916845449	2.29765515729307e-06	2.3937339273113e-05	ACVR1C	CMV-
ENSG00000134014	1992.09039769255	0.182455260305587	0.0386144491287628	4.72505148777795	2.30057059670259e-06	2.3953403705369e-05	ELP3	CMV+
ENSG00000124613	141.207972110094	-0.386921111810426	0.0818955841008948	-4.72456623953915	2.30607041650812e-06	2.39963413269103e-05	ZNF391	CMV-
ENSG00000154743	300.70196718095	-0.182636631365134	0.0386675895127674	-4.72324842759673	2.32107031211391e-06	2.41380239971774e-05	TSEN2	CMV-
ENSG00000213463	853.731857393553	-0.249077058005541	0.0527394914655035	-4.72278080588737	2.32641546550015e-06	2.41791929191434e-05	SYNJ2BP	CMV-
ENSG00000175224	3837.58842774479	0.136174914383341	0.0288354599567705	4.72248109055624	2.32984757675304e-06	2.4200441774016e-05	ATG13	CMV+
ENSG00000167037	251.915453160162	0.38694457928102	0.0819465154235576	4.72191620694322	2.33632941328517e-06	2.42533243855318e-05	SGSM1	CMV+
ENSG00000160932	7527.97198118974	0.261150353984729	0.0553174569344063	4.72093925601809	2.34758046130799e-06	2.43556235843018e-05	LY6E	CMV+
ENSG00000225975	84.5674523976465	-0.276441561590847	0.0585819073616012	-4.71888973987293	2.37135297993384e-06	2.45876313733925e-05	ZNF567-DT	CMV-
ENSG00000163701	156.981391622592	-0.859932976115357	0.182241880890184	-4.71863532089826	2.37432008421963e-06	2.46037684306538e-05	IL17RE	CMV-
ENSG00000156234	15.4220310335716	-1.86599454772291	0.395553661100518	-4.71742453990009	2.38848945852291e-06	2.47359003305461e-05	CXCL13	CMV-
ENSG00000106459	1498.33297523721	0.144982328769796	0.0307355776138829	4.71708489071341	2.39247882038977e-06	2.47625107582181e-05	NRF1	CMV+
ENSG00000107864	336.017426997793	0.189632650246125	0.0402024009661352	4.71694838340287	2.39408397348097e-06	2.47644273413453e-05	CPEB3	CMV+
ENSG00000133059	1529.98719521787	0.108925911080387	0.0231044040918956	4.71450856932491	2.42294807844632e-06	2.50481413681706e-05	DSTYK	CMV+
ENSG00000130684	205.692835126794	-0.240500526878362	0.0510372087376483	-4.71225862124693	2.4498618567937e-06	2.53113689469681e-05	ZNF337	CMV-
ENSG00000141034	790.349274879172	0.167427586334264	0.0355335859132581	4.711812276503	2.45523501947321e-06	2.53518642626482e-05	GID4	CMV+
ENSG00000121410	9.56244077902662	-0.629550739464518	0.133681161483999	-4.70934522468127	2.48513842405311e-06	2.56389511337036e-05	A1BG	CMV-
ENSG00000099889	390.717444855692	-0.594736775278417	0.126290481673638	-4.70927632389069	2.48597857609477e-06	2.56389511337036e-05	ARVCF	CMV-
ENSG00000104490	1762.35102461377	0.247393094721462	0.0525404233397528	4.70862393174287	2.49394714155015e-06	2.5705932711959e-05	NCALD	CMV+
ENSG00000159788	321.818267492768	0.28526016058759	0.0605896713873747	4.70806581477896	2.50078364925272e-06	2.57611735634775e-05	RGS12	CMV+
ENSG00000109171	3433.20197433425	0.150471778228096	0.031961415867622	4.70791966323774	2.50257686437592e-06	2.57644276946376e-05	SLAIN2	CMV+
ENSG00000214753	2782.24285409826	0.127116243206877	0.0270025654556816	4.70756170984971	2.50697401009547e-06	2.57944700507758e-05	HNRNPUL2	CMV+
ENSG00000159733	2265.47377880943	0.304604844653254	0.0647089231784345	4.70730819941645	2.51009265017855e-06	2.58113300820247e-05	ZFYVE28	CMV+
ENSG00000188786	1744.09751736954	0.143418246017645	0.0304715407733906	4.70662928022613	2.51846294478267e-06	2.58821412828578e-05	MTF1	CMV+
ENSG00000137710	659.193906852424	0.206728724300021	0.0439266917920937	4.70622111217647	2.52350807762755e-06	2.59187166512511e-05	RDX	CMV+
ENSG00000073849	11500.4570879926	0.205994751591623	0.0437741162149834	4.70585746562973	2.52801107617596e-06	2.59496840309056e-05	ST6GAL1	CMV+
ENSG00000279930	41.198947017705	-0.630930839855553	0.134142971098416	-4.70342079565735	2.5583837130581e-06	2.62370256825159e-05	NA	CMV-
ENSG00000168014	1852.83272660244	0.114599321599874	0.0243654958162287	4.70334453541245	2.55933991270516e-06	2.62370256825159e-05	C2CD3	CMV+
ENSG00000186469	11430.3507659354	0.234256771134443	0.0498074175816958	4.7032506905263	2.56051707062168e-06	2.62370256825159e-05	GNG2	CMV+
ENSG00000154845	2005.59364541027	0.164573018729468	0.035000664238183	4.70199701381471	2.57629268957176e-06	2.63831735209228e-05	PPP4R1	CMV+
ENSG00000235688	24.9231108008398	-0.99859305034132	0.21244418915598	-4.70049594817648	2.59530405974291e-06	2.6562266902533e-05	NA	CMV-
ENSG00000206344	124.338665941773	-0.569891472714843	0.121261632850688	-4.69968496479479	2.60563131887973e-06	2.66523226986877e-05	HCG27	CMV-
ENSG00000154640	304.810555030642	0.317507262967761	0.0675633269475444	4.6994024319476	2.60923841600012e-06	2.66735744285123e-05	BTG3	CMV+
ENSG00000134698	4074.9665207573	0.237352586323572	0.0505119807481124	4.69893642672965	2.61519837907549e-06	2.67188399127572e-05	AGO4	CMV+
ENSG00000173588	319.382343321606	-0.199924921416179	0.0425509883722344	-4.69847890881509	2.62106250405887e-06	2.6763073811936e-05	CEP83	CMV-
ENSG00000135185	858.735631627798	-0.154390364071991	0.0328609313495755	-4.69829544481202	2.6234175527526e-06	2.67714465301378e-05	TMEM243	CMV-
ENSG00000188483	98.5219558963302	0.68042335450084	0.144854847178497	4.69727708636764	2.63652675151998e-06	2.68894892084844e-05	IER5L	CMV+
ENSG00000226660	363.935831941706	0.765193514301111	0.162909963036743	4.69703325712822	2.63967485048221e-06	2.68969386638157e-05	TRBV2	CMV+
ENSG00000137207	2040.28982424061	0.141002764037572	0.0300198669494538	4.69698164468839	2.64034168534704e-06	2.68969386638157e-05	YIPF3	CMV+
ENSG00000113319	1936.13189323613	-0.373068415941709	0.0794846165465754	-4.69359269945151	2.68448260324733e-06	2.73306343261141e-05	RASGRF2	CMV-
ENSG00000235092	15.6502667956485	0.523721691251227	0.111621058692011	4.69196133228137	2.7059827958657e-06	2.7533453885588e-05	NA	CMV+
ENSG00000115523	31321.0166876232	0.692639974922079	0.147647306669061	4.69117920636759	2.71634913990593e-06	2.76107343118356e-05	GNLY	CMV+
ENSG00000163900	654.511439863636	0.118937745811692	0.0253536467028842	4.69114945102401	2.71674427059116e-06	2.76107343118356e-05	TMEM41A	CMV+
ENSG00000140836	160.09577983366	-0.727747727722397	0.155151895265793	-4.69055003469781	2.72471586861693e-06	2.7675623033593e-05	ZFHX3	CMV-
ENSG00000144647	328.537635977384	0.220007193473704	0.0469163628868876	4.68934887395528	2.74075763788964e-06	2.78223592577389e-05	POMGNT2	CMV+
ENSG00000181690	278.6838465219	-0.54939079364594	0.117232712990131	-4.68632670551767	2.78152126599881e-06	2.82197387312503e-05	PLAG1	CMV-
ENSG00000230487	412.096813384754	-0.244216310261324	0.0521144238794392	-4.68615581026648	2.78384363129591e-06	2.82268796103492e-05	PSMG3-AS1	CMV-
ENSG00000182405	192.469693357982	-0.270359537513361	0.057711532579294	-4.68467090424076	2.80410109804783e-06	2.84157601103743e-05	PGBD4	CMV-
ENSG00000004468	1071.0365580628	-0.601697436962075	0.128443464446519	-4.68453135825067	2.80601207439682e-06	2.84186124143325e-05	CD38	CMV-
ENSG00000249673	900.322717277812	0.198228078696116	0.0423216517954714	4.6838455090103	2.81542243743837e-06	2.84962838435343e-05	NA	CMV+
ENSG00000141026	443.892065024378	0.19427459349752	0.0414785671058202	4.68373444535551	2.81694915976223e-06	2.84962838435343e-05	MED9	CMV+
ENSG00000142252	234.933943326538	0.232248776924071	0.0495942754699032	4.68297549915844	2.82740319884621e-06	2.85854561089147e-05	GEMIN7	CMV+
ENSG00000105613	18.6966629343344	-0.630598052644272	0.134706947931621	-4.68125855664379	2.85119062064039e-06	2.8809249376575e-05	MAST1	CMV-
ENSG00000158006	1827.31314085015	0.235383926586299	0.0503021262591121	4.6794031205323	2.87711266120095e-06	2.90543397865342e-05	PAFAH2	CMV+
ENSG00000162599	191.875479375681	0.249435346026255	0.05330755322935	4.67917454310999	2.88032168560654e-06	2.90699133084364e-05	NFIA	CMV+
ENSG00000068878	3783.40760372338	0.157813889384242	0.0337315178570713	4.67852914455076	2.88940105779446e-06	2.91333979516561e-05	PSME4	CMV+
ENSG00000255135	110.154337829291	-0.307620691065696	0.0657521320640725	-4.67848998061285	2.88995289314019e-06	2.91333979516561e-05	LOC124902718	CMV-
ENSG00000101182	4733.47822366293	0.141766002084802	0.0303141808563797	4.67655724416405	2.91731189829163e-06	2.93922123086112e-05	PSMA7	CMV+
ENSG00000257924	16.890455810711	-0.900303025257176	0.192530155597617	-4.67616629957327	2.92287608142178e-06	2.94312695496511e-05	NA	CMV-
ENSG00000211772	15642.3122247439	0.2238352169894	0.0478833729157363	4.67459168725016	2.94539027851515e-06	2.9640857736471e-05	TRBC2	CMV+
ENSG00000135070	1707.72667670355	0.19995475668133	0.0427824784512489	4.67375345982307	2.95744322762557e-06	2.97449884024164e-05	ISCA1	CMV+
ENSG00000215421	1472.83684387119	0.137059076429608	0.0293319061186866	4.67269586487224	2.97271800942365e-06	2.98813844866562e-05	ZNF407	CMV+
ENSG00000255328	19.9319764896562	-0.761301694583812	0.162931345580266	-4.67253057950575	2.97511204450746e-06	2.98882223826095e-05	NA	CMV-
ENSG00000148842	686.51106232272	0.171146957712788	0.0366587455592917	4.66865287127667	3.03181141055898e-06	3.04402941854627e-05	CNNM2	CMV+
ENSG00000134352	2568.04555016367	-0.377839484208449	0.0809431763022969	-4.66795969060245	3.04205562656976e-06	3.05255754472823e-05	IL6ST	CMV-
ENSG00000111254	54.8272509840522	-0.45238697406265	0.0969210026975155	-4.66758454279019	3.04761361303345e-06	3.05637615936189e-05	AKAP3	CMV-
ENSG00000109670	2241.73728297433	0.159198728318454	0.0341111390432848	4.66705987497051	3.05540314831156e-06	3.06242706359503e-05	FBXW7	CMV+
ENSG00000127314	11886.9209115272	0.228384031508937	0.0489636864200371	4.6643553254903	3.09586045156552e-06	3.10119507612307e-05	RAP1B	CMV+
ENSG00000233695	143.686487736348	-0.848407424342853	0.181983258021173	-4.66200810760374	3.13138851329863e-06	3.13498367806705e-05	NA	CMV-
ENSG00000130511	5377.83833758913	0.352028899650191	0.0755424159409771	4.66001643269179	3.16184140297134e-06	3.16365542557775e-05	SSBP4	CMV+
ENSG00000183856	10.3499116387712	-0.962567114006542	0.206567358350446	-4.65982196651576	3.16482998408642e-06	3.16482998408642e-05	IQGAP3	CMV-
ENSG00000162402	8033.11119433999	0.183110898007618	0.0393023044749824	4.6590371850632	3.17691815962484e-06	3.17217642321246e-05	USP24	CMV+
ENSG00000171817	184.901427367144	-0.336794589901586	0.0722891465842134	-4.65899247419163	3.17760818356953e-06	3.17217642321246e-05	ZNF540	CMV-
ENSG00000227508	48.5586142327353	-0.671769675761429	0.144190748102933	-4.65889583485533	3.17910011192782e-06	3.17217642321246e-05	LINC01624	CMV-
ENSG00000092871	1390.2743875289	0.125613884419172	0.0269622896422308	4.65887304401714	3.17945205721065e-06	3.17217642321246e-05	RFFL	CMV+
ENSG00000178035	2981.96441956114	-0.20469599147161	0.0439429267001236	-4.65822390184663	3.18949207720857e-06	3.18037403239093e-05	IMPDH2	CMV-
ENSG00000180901	2124.98756428279	0.142719269690723	0.0306522144216049	4.65608349620994	3.22281275727922e-06	3.21176311353998e-05	KCTD2	CMV+
ENSG00000265491	2261.01232853452	0.159762670082213	0.0343273323305049	4.65409512583186	3.25406558194237e-06	3.24105675323101e-05	RNF115	CMV+
ENSG00000074935	571.364480861319	-0.199291942142128	0.042826379926303	-4.65348559661301	3.26370411350828e-06	3.24880135499911e-05	TUBE1	CMV-
ENSG00000126581	2619.37022469131	0.0920749964567045	0.0197876189336142	4.65316199819738	3.26883232070512e-06	3.25204995282928e-05	BECN1	CMV+
ENSG00000241258	1151.06336114896	0.0934996612435804	0.0200997673616383	4.65177827988349	3.29084802347677e-06	3.27208606211145e-05	CRCP	CMV+
ENSG00000122783	985.081047997	0.129853924026522	0.0279213838385752	4.65069800183471	3.30813460468349e-06	3.28739985787351e-05	CYREN	CMV+
ENSG00000043143	15430.5468626913	0.177335994324096	0.0381336942962815	4.65037541199854	3.31331354179188e-06	3.28997855473451e-05	JADE2	CMV+
ENSG00000109065	959.633268284312	-0.217640264064511	0.0468013241022395	-4.65030142286287	3.31450247744755e-06	3.28997855473451e-05	NAT9	CMV-
ENSG00000142082	653.881566425503	-0.148078667254881	0.0318463819138637	-4.64977992336447	3.32289409537459e-06	3.29643191259004e-05	SIRT3	CMV-
ENSG00000064787	27.7793625471373	-0.856259539590121	0.184185850494277	-4.64888881144932	3.33728044197862e-06	3.30882154110899e-05	BCAS1	CMV-
ENSG00000166949	3862.96103052896	0.249675213563819	0.0537077835892858	4.64877149787329	3.33917882697225e-06	3.30882265581796e-05	SMAD3	CMV+
ENSG00000127328	537.073049176877	-0.217616299897998	0.0468189781020686	-4.64803608962971	3.35110292330032e-06	3.31875269632922e-05	RAB3IP	CMV-
ENSG00000178460	20.1474451049841	-0.404623746784242	0.087065481269593	-4.6473497979222	3.36226745842711e-06	3.32785434717051e-05	MCMDC2	CMV-
ENSG00000167202	4433.59114810791	0.108394313682069	0.0233244655046942	4.64723676777305	3.36410964109037e-06	3.32785434717051e-05	TBC1D2B	CMV+
ENSG00000196704	2792.79847745606	0.118111559552995	0.025416899979338	4.64696952220807	3.36846910076689e-06	3.33027784112101e-05	AMZ2	CMV+
ENSG00000077420	6306.04450835166	0.162732761061614	0.0350209547979615	4.64672542483298	3.37245568778259e-06	3.33233015268716e-05	APBB1IP	CMV+
ENSG00000280798	295.986776062313	0.195786007074488	0.0421353998512396	4.64659188629316	3.3746385473271e-06	3.33259888252461e-05	LINC00294	CMV+
ENSG00000171823	1716.33383615118	0.247728763961415	0.0533313439931174	4.64508758664295	3.39932205114403e-06	3.35507507481335e-05	FBXL14	CMV+
ENSG00000174840	1248.09353649673	0.155977182475477	0.0335817135668401	4.64470588033051	3.40561281634071e-06	3.35938277810984e-05	PDE12	CMV+
ENSG00000211799	552.038568394553	0.590983502380958	0.127253860072704	4.6441302609077	3.4151205099171e-06	3.36685707704659e-05	TRAV19	CMV+
ENSG00000132376	3341.58505829171	0.154758416725484	0.0333262988404806	4.64373249085505	3.42170547367306e-06	3.37144313338182e-05	INPP5K	CMV+
ENSG00000271913	98.4458415234441	-0.287174422745163	0.0618459808601574	-4.64338051965745	3.42754240307341e-06	3.37528738055337e-05	TAGAP-AS1	CMV-
ENSG00000101546	251.298830419298	-0.175974691949272	0.0379027432036748	-4.64279566794551	3.43726243620613e-06	3.38294903427963e-05	RBFA	CMV-
ENSG00000065833	150.797839851443	-0.832797461312869	0.179394149254856	-4.64227771514307	3.44589269776763e-06	3.38953009865016e-05	ME1	CMV-
ENSG00000198522	1189.35550213361	0.139545076111672	0.0300731456524141	4.64018888228508	3.48090869924185e-06	3.42204327591758e-05	GPN1	CMV+
ENSG00000197599	122.67176584139	-0.548479377790237	0.118245967465178	-4.63846158603048	3.51012158105218e-06	3.44723117396623e-05	CCDC154	CMV-
ENSG00000099960	9.59574775452579	-0.971551692169928	0.209456547957789	-4.63844029533859	3.5104831221124e-06	3.44723117396623e-05	SLC7A4	CMV-
ENSG00000162086	1066.49071438382	-0.192002483870471	0.0414018305023885	-4.63753610747703	3.52587029906435e-06	3.4603926851819e-05	ZNF75A	CMV-
ENSG00000049618	5485.35131614127	0.124055498156133	0.0267539376723478	4.63690615099075	3.53662889559494e-06	3.46899932166342e-05	ARID1B	CMV+
ENSG00000253980	42.4348125443327	-0.612964010876019	0.132203893371022	-4.63650498670092	3.54349650343236e-06	3.47378184484881e-05	NA	CMV-
ENSG00000091542	3421.55468803582	0.176025179283718	0.0379790298248488	4.63479925884122	3.57284021610605e-06	3.50058052634211e-05	ALKBH5	CMV+
ENSG00000166432	1200.13491147429	-0.409771839525185	0.0884251959187511	-4.63410722778269	3.58481157142681e-06	3.51005259915709e-05	ZMAT1	CMV-
ENSG00000213171	14.8982060043404	-1.12514937765475	0.242802645921126	-4.63400789306164	3.5865331030378e-06	3.51005259915709e-05	LINGO4	CMV-
ENSG00000075290	17.6830391547103	-0.666392985419769	0.143815181040356	-4.63367622666185	3.59228682846933e-06	3.51371185016854e-05	WNT8B	CMV-
ENSG00000136856	196.890881305879	0.381077624200926	0.0822454002936492	4.63342172134034	3.59670796890434e-06	3.51606429247151e-05	SLC2A8	CMV+
ENSG00000133740	139.707461490648	-0.265352209308464	0.057272607861347	-4.63314347324402	3.60154752658225e-06	3.5188229055235e-05	E2F5	CMV-
ENSG00000255582	21.5816181664053	-1.16951359514112	0.25243116343447	-4.63300005922098	3.60404435841535e-06	3.51929079567546e-05	OR10G2	CMV-
ENSG00000041353	470.295510009589	0.409228231682132	0.0883552992193659	4.63162068713176	3.62814406145223e-06	3.54084121050514e-05	RAB27B	CMV+
ENSG00000141424	1771.36121195113	0.146641188407506	0.0316626947051742	4.63135528333735	3.63279875430528e-06	3.54340102209643e-05	SLC39A6	CMV+
ENSG00000180875	76.3341860735393	-0.992923211132949	0.214404284756836	-4.63107914218721	3.63764783773718e-06	3.54614747289751e-05	GREM2	CMV-
ENSG00000147526	6771.08408083431	0.112333247270023	0.0242691943478448	4.6286352014812	3.68083517594575e-06	3.58624388092145e-05	TACC1	CMV+
ENSG00000086289	103.471264662797	0.603448620216501	0.130433509934129	4.62648456306399	3.71924574447418e-06	3.62121103133588e-05	EPDR1	CMV+
ENSG00000066933	2365.19214331103	0.123855506244712	0.0267715017057412	4.62639367810104	3.7208773899965e-06	3.62121103133588e-05	MYO9A	CMV+
ENSG00000132294	3891.54923518689	0.215351065275809	0.0465584689143762	4.62538975823823	3.73894634311247e-06	3.63676654901737e-05	EFR3A	CMV+
ENSG00000241511	18.4984673710976	-0.548450561890744	0.118583433631253	-4.62501839503322	3.7456515759442e-06	3.64125771931253e-05	RPS15AP24	CMV-
ENSG00000225489	15.6863166884078	-0.648676232592972	0.140296456573018	-4.62361094811661	3.77116883789961e-06	3.66402142244954e-05	NA	CMV-
ENSG00000197594	13.8934000027859	-0.778354552084072	0.168461454680189	-4.62037178511678	3.83053004737409e-06	3.719623832194e-05	ENPP1	CMV-
ENSG00000186318	307.487570376961	-0.331151898410206	0.07168590547363	-4.61948407043588	3.84695411753343e-06	3.73349358985993e-05	BACE1	CMV-
ENSG00000119402	4493.80846200219	0.110859515820992	0.0240024727667329	4.61867062191367	3.86206340120069e-06	3.74607262051947e-05	FBXW2	CMV+
ENSG00000065308	1543.56073588209	0.182416073207437	0.0394968732125523	4.61849403181273	3.86535095522546e-06	3.74717735737255e-05	TRAM2	CMV+
ENSG00000117010	175.603241204475	0.181925640797704	0.0394010891640408	4.61727441188954	3.8881298033981e-06	3.76716576507016e-05	ZNF684	CMV+
ENSG00000068028	6530.36415560845	0.283335018965624	0.0613818638151935	4.61594030149817	3.91319433253909e-06	3.78934531701731e-05	RASSF1	CMV+
ENSG00000066735	61.1627945576283	-0.989728285309583	0.214460058625471	-4.61497722071422	3.93138433666426e-06	3.80484699397473e-05	KIF26A	CMV-
ENSG00000074266	884.28795930427	0.17548280431058	0.03803559436955	4.61364695936145	3.95664271960153e-06	3.82716855406826e-05	EED	CMV+
ENSG00000132199	1215.50089217024	-0.400880931145619	0.0868948456985692	-4.61340287703877	3.96129409726616e-06	3.82954373926396e-05	ENOSF1	CMV-
ENSG00000122378	267.655633084903	-0.348053523933438	0.0754657432867582	-4.61207309137456	3.98672748067237e-06	3.85199597024521e-05	PRXL2A	CMV-
ENSG00000115902	700.859717044994	0.419824896976818	0.0910352178410764	4.61167564524009	3.99435933524773e-06	3.85723293503435e-05	SLC1A4	CMV+
ENSG00000276259	29.9934820177493	-0.348789006882544	0.0756406150768522	-4.61113393285034	4.0047839761814e-06	3.8651595210074e-05	NA	CMV-
ENSG00000277715	10.4105763982761	-0.742625133599768	0.161145554143002	-4.60841217462789	4.05755697791239e-06	3.91392664241107e-05	NA	CMV-
ENSG00000103489	2161.11335713644	0.216578475414797	0.0470000199236901	4.60805071500899	4.06461535988618e-06	3.91856782069735e-05	XYLT1	CMV+
ENSG00000234912	192.22732228576	-0.316674725565305	0.0687305526512283	-4.60748114702735	4.07576145150273e-06	3.92714252564683e-05	SNHG20	CMV-
ENSG00000164924	33486.6278893863	0.161368227070026	0.0350290449224156	4.6066978824982	4.0911373003895e-06	3.93874003311683e-05	YWHAZ	CMV+
ENSG00000143416	41.9432974475391	-2.55508532566927	0.554652941228995	-4.6066380176543	4.09231475917873e-06	3.93874003311683e-05	SELENBP1	CMV-
ENSG00000105699	1603.94681777158	-0.432055496116582	0.0938244515922751	-4.60493494802536	4.1259481508181e-06	3.96892089080351e-05	LSR	CMV-
ENSG00000125731	1565.56641850701	-0.263678992447142	0.0572676875559481	-4.60432407349326	4.13807654541548e-06	3.97839332701466e-05	SH2D3A	CMV-
ENSG00000233622	40.4636094129817	-0.400541596671393	0.0869988576862572	-4.60398684906716	4.14478647815994e-06	3.98264882529528e-05	CYP2T1P	CMV-
ENSG00000133392	176.507039103729	-0.433476573808439	0.0941596363957254	-4.60363474627986	4.15180357967098e-06	3.98719462717302e-05	MYH11	CMV-
ENSG00000169047	346.13111154939	-0.509547786238202	0.110701154122823	-4.60291304346166	4.16622208586623e-06	3.99883947041866e-05	IRS1	CMV-
ENSG00000276023	370.306315713606	0.241013864133586	0.0523730692467708	4.60186633320992	4.18721902889665e-06	4.01678217073474e-05	DUSP14	CMV+
ENSG00000124256	2120.47178649078	0.251759390123458	0.0547201754040583	4.60085129962479	4.20767736214605e-06	4.03241453777749e-05	ZBP1	CMV+
ENSG00000157077	258.793121925878	-0.362542139174029	0.078799316947517	-4.60082844900158	4.2081390245155e-06	4.03241453777749e-05	ZFYVE9	CMV-
ENSG00000175707	84.4800908219618	-0.523360797721404	0.113794046767064	-4.59919312644465	4.24130458144612e-06	4.06196331139047e-05	KDF1	CMV-
ENSG00000137842	452.357160661539	0.195491982000968	0.0425242401339141	4.5971893062719	4.28228509970355e-06	4.09896005152744e-05	TMEM62	CMV+
ENSG00000114455	10.2352444206036	-0.627934275338676	0.136600104370628	-4.59687990892705	4.2886463616149e-06	4.10279717754053e-05	HHLA2	CMV-
ENSG00000183484	1869.72971401049	0.23743970016295	0.0516610925527062	4.59610295544383	4.30466059912478e-06	4.11582952811633e-05	GPR132	CMV+
ENSG00000162878	26.0793660531928	-1.20594638504781	0.262395830564607	-4.59590528726365	4.30874398609814e-06	4.11582952811633e-05	PKDCC	CMV-
ENSG00000198860	1382.94496579767	0.148906917782572	0.0324002758814283	4.59585339111033	4.30981666069063e-06	4.11582952811633e-05	TSEN15	CMV+
ENSG00000198846	1212.39196177002	0.356359990245796	0.0775410041831261	4.59576186818773	4.31170902974113e-06	4.11582952811633e-05	TOX	CMV+
ENSG00000267058	19.0685096439966	-0.489065416548682	0.106425582203121	-4.59537459344374	4.31972531190641e-06	4.11988813797803e-05	LOC100505715	CMV-
ENSG00000121060	2822.39336196199	0.153406579129178	0.0333831601614117	4.59532825494765	4.32068543828086e-06	4.11988813797803e-05	TRIM25	CMV+
ENSG00000251369	845.140169092134	-0.271902356365991	0.0591744731480965	-4.59492652660378	4.32901776130332e-06	4.12557758235682e-05	ZNF550	CMV-
ENSG00000110108	4964.42463535758	0.205936901244037	0.0448219819133022	4.5945514333207	4.33681153871171e-06	4.13074785555064e-05	TMEM109	CMV+
ENSG00000110841	104.329312069985	-0.35970248492991	0.0783061528470522	-4.59354050546299	4.35788384029921e-06	4.14855317548134e-05	PPFIBP1	CMV-
ENSG00000165300	18.8572031177475	-1.09075655058498	0.237477760343085	-4.59308926027077	4.36732146327937e-06	4.15526930276008e-05	SLITRK5	CMV-
ENSG00000171659	27.1779686092273	-0.851496665293766	0.185417075735163	-4.59233143397207	4.38321518932243e-06	4.16811738831969e-05	GPR34	CMV-
ENSG00000196876	113.475767489655	0.478655506189286	0.104234547466788	4.59210039110883	4.38807181419402e-06	4.17046171332663e-05	SCN8A	CMV+
ENSG00000180543	139.112891033643	-0.492096269555526	0.107186904518795	-4.59101111058991	4.41103851774862e-06	4.19000608657603e-05	TSPYL5	CMV-
ENSG00000165140	327.993017346689	-0.502410547257333	0.109446165426906	-4.59048103967491	4.42225629974668e-06	4.19837506083735e-05	FBP1	CMV-
ENSG00000234389	242.285729438421	-0.73299135095006	0.159721678089402	-4.58917887489121	4.44992990838838e-06	4.22234916225753e-05	NA	CMV-
ENSG00000147202	812.743679817855	0.204694987701284	0.0446059771778677	4.58895871477171	4.45462511849375e-06	4.22450582199734e-05	DIAPH2	CMV+
ENSG00000237301	12.2217646946548	-0.796170736076375	0.173510120725495	-4.58861265698715	4.46201486002933e-06	4.22921408472346e-05	NA	CMV-
ENSG00000174600	2465.64020442511	0.589832031677688	0.128564376619244	4.58783410450108	4.47868308057996e-06	4.24270684004967e-05	CMKLR1	CMV+
ENSG00000171867	4976.0698392689	0.22101728208498	0.0481770582925788	4.58760434775292	4.48361338756112e-06	4.24507152437926e-05	PRNP	CMV+
ENSG00000186814	692.374866501044	-0.201010017169949	0.0438220353325942	-4.58696214460036	4.49742189897395e-06	4.25418215908214e-05	ZSCAN30	CMV-
ENSG00000114126	3173.32652247485	0.229139045684352	0.0499547729778751	4.58692997735847	4.49811462233227e-06	4.25418215908214e-05	TFDP2	CMV+
ENSG00000274824	17.2715932985669	-0.661566059927377	0.144263638853962	-4.58581292682544	4.52223387669437e-06	4.27467527423034e-05	MIR7152	CMV-
ENSG00000261302	10.7407545803494	-0.838544449773792	0.18288405983997	-4.58511502045366	4.53736584121186e-06	4.2866554859553e-05	NUP93-DT	CMV-
ENSG00000197283	3848.12346049238	-0.229361513834243	0.0500282561088607	-4.58463939528805	4.54770609782445e-06	4.29409823205514e-05	SYNGAP1	CMV-
ENSG00000158158	636.05237743465	0.176172270267352	0.0384316539860362	4.58404080998864	4.56075163600815e-06	4.30408595952285e-05	CNNM4	CMV+
ENSG00000134193	142.473902116359	-0.872295253837832	0.190299558198003	-4.58380073026878	4.56599398770755e-06	4.30670282020659e-05	REG4	CMV-
ENSG00000104472	1232.03220964553	0.179154674057515	0.0391200123455022	4.57961701226594	4.65828124004144e-06	4.39130825901561e-05	CHRAC1	CMV+
ENSG00000204934	150.682090495502	-0.400939538548952	0.0875508057065025	-4.57950712518884	4.66072912123732e-06	4.39130825901561e-05	ATP6V0E2-AS1	CMV-
ENSG00000264522	836.111549671388	0.152656473760608	0.0333395117835364	4.57884550774954	4.67549359575073e-06	4.40284062148449e-05	OTUD7B	CMV+
ENSG00000100242	31928.9333488746	0.185573653546849	0.0405478478346389	4.57665852707277	4.72461713439024e-06	4.44669847942611e-05	SUN2	CMV+
ENSG00000157570	1030.95726047644	-0.531846634764731	0.116216311056133	-4.5763510296575	4.73156359797463e-06	4.45083436616384e-05	TSPAN18	CMV-
ENSG00000007264	8327.24961739523	0.30838696202729	0.0674197140826602	4.57413630750779	4.78188461991168e-06	4.49574489332937e-05	MATK	CMV+
ENSG00000215493	14.0586781236307	-0.518782890378104	0.113419483505244	-4.57401915742383	4.78456062827624e-06	4.49583714208715e-05	NA	CMV-
ENSG00000158104	16.9436468267086	-0.548574693362346	0.119939026852821	-4.57377975923975	4.79003355790529e-06	4.4985560177635e-05	HPD	CMV-
ENSG00000206527	2145.59056002431	0.171404554366186	0.0375078657391866	4.56982958076202	4.88120976138115e-06	4.57957544583154e-05	HACD2	CMV+
ENSG00000129116	449.510752601709	0.609664024104056	0.133411101442757	4.56981478685749	4.88155433130781e-06	4.57957544583154e-05	PALLD	CMV+
ENSG00000186815	1801.7469499542	-0.286971112333732	0.0627998074101848	-4.56961771330515	4.88614666202431e-06	4.58124493187288e-05	TPCN1	CMV-
ENSG00000171791	10992.2250785376	-0.258834583271002	0.0566439932369629	-4.56949746089053	4.88895089108394e-06	4.58124493187288e-05	BCL2	CMV-
ENSG00000104133	6027.84603613754	0.204274983703881	0.0447049862159324	4.56940044041619	4.8912144857496e-06	4.58124493187288e-05	SPG11	CMV+
ENSG00000176092	143.454703178098	0.441452861153035	0.0966135817468264	4.56926296666913	4.89442361873257e-06	4.5817900113095e-05	CRYBG2	CMV+
ENSG00000085377	1954.97256652468	0.141897281928641	0.0310569237885751	4.56894194977677	4.90192516464352e-06	4.5863505832287e-05	PREP	CMV+
ENSG00000117411	167.586089726251	0.307910314154449	0.0673996951529268	4.56842294992307	4.91407648805811e-06	4.59525436738517e-05	B4GALT2	CMV+
ENSG00000160321	65.7762242621678	-0.73527729960732	0.16096306664688	-4.56798764414926	4.92429052533409e-06	4.6023379829489e-05	ZNF208	CMV-
ENSG00000261594	22.9559874541073	0.678124334931475	0.148502755334103	4.56640911076581	4.96150013064734e-06	4.63463108079751e-05	TPBGL	CMV+
ENSG00000089094	3527.04793931369	0.129073954645822	0.0282674866746407	4.5661631022052	4.96732330717398e-06	4.6375866422438e-05	KDM2B	CMV+
ENSG00000090432	1107.95162093047	0.193883694781144	0.0424628417180182	4.56596136614366	4.97210340978877e-06	4.63956572855624e-05	MUL1	CMV+
ENSG00000137814	772.610750108291	0.117429321927327	0.025724976221992	4.56479807460184	4.99975346850519e-06	4.66287168399628e-05	HAUS2	CMV+
ENSG00000065135	3646.02536715284	0.171666553986435	0.0376086027179248	4.56455548944434	5.00553795577927e-06	4.66577134948105e-05	GNAI3	CMV+
ENSG00000090020	1561.97935657763	0.147998728848368	0.0324350106244607	4.56293141266172	5.04442976861237e-06	4.69951149383545e-05	SLC9A1	CMV+
ENSG00000269821	77.8025300616773	-0.59098722484972	0.129573140168348	-4.56103189350726	5.09028478767924e-06	4.7396992363655e-05	KCNQ1OT1	CMV-
ENSG00000171444	255.948515988203	-0.45107116865764	0.0989037282688043	-4.56070945507435	5.09810808071792e-06	4.74445063648455e-05	MCC	CMV-
ENSG00000150627	19.5448511543716	-0.826702538353151	0.181422404817236	-4.55678304554482	5.19430271965436e-06	4.83139410297451e-05	WDR17	CMV-
ENSG00000139160	70.4632092895082	-0.307410831415069	0.067471209029539	-4.55617789923527	5.20928214091183e-06	4.84274416511207e-05	ETFBKMT	CMV-
ENSG00000110400	339.056451402335	0.41005743130214	0.0900438455183529	4.55397511003193	5.26415871706578e-06	4.8911522656168e-05	NECTIN1	CMV+
ENSG00000085449	2701.55283326685	0.145526424751686	0.0319688141308801	4.55213709698151	5.31037107111505e-06	4.93146280512495e-05	WDFY1	CMV+
ENSG00000162383	420.554642660972	0.878490429713139	0.192991663410174	4.55196050539263	5.31483143105472e-06	4.93297818827005e-05	SLC1A7	CMV+
ENSG00000169026	94.4428218479684	-0.59134386126916	0.129963522179949	-4.55007567777654	5.36266251187373e-06	4.97472522378074e-05	SLC49A3	CMV-
ENSG00000179523	485.149453116012	-0.160193293362554	0.0352115365414664	-4.54945478377248	5.37850891902831e-06	4.98677275639839e-05	EIF3J-DT	CMV-
ENSG00000125875	2823.30480777612	0.115864265233529	0.025468516653131	4.54931344496991	5.3821224156467e-06	4.98747156901586e-05	TBC1D20	CMV+
ENSG00000225032	265.750505500849	-0.560399851068572	0.123203060806051	-4.54858708381254	5.40072940828533e-06	5.00205633990951e-05	LOC102723566	CMV-
ENSG00000104517	7379.64350706452	0.0892565111776172	0.0196263221422543	4.54779609397388	5.42106202225594e-06	5.01822301847896e-05	UBR5	CMV+
ENSG00000223561	9.63761866251163	-1.08308904535692	0.238247458886143	-4.54606756529781	5.46574969532693e-06	5.05690581891255e-05	LINC03007	CMV-
ENSG00000247134	30.158204671754	-0.535154147136091	0.117747552336768	-4.54492799651159	5.49540364018919e-06	5.08164578392892e-05	LOC105379362	CMV-
ENSG00000117505	4134.58898402167	0.158588570242505	0.0349033890455862	4.5436438861389	5.52900341479461e-06	5.11000633566603e-05	DR1	CMV+
ENSG00000050438	319.906404090045	0.366067893097731	0.0806006095379918	4.54175092714629	5.57889306059562e-06	5.15338426783833e-05	SLC4A8	CMV+
ENSG00000223704	127.318042860297	-0.497662375840977	0.109586468361741	-4.54127579144361	5.59148293368469e-06	5.16227963808687e-05	NA	CMV-
ENSG00000132109	1701.75951418325	0.188530701794416	0.0415317251161095	4.53943825514938	5.64042937761159e-06	5.20471366907651e-05	TRIM21	CMV+
ENSG00000233930	55.9321647588829	0.45250864386992	0.0996939842613824	4.53897642091936	5.65279559671199e-06	5.21336621928383e-05	KRTAP5-AS1	CMV+
ENSG00000134460	285.981213794299	-0.695765868636271	0.153293639970902	-4.53877844356975	5.65810464407113e-06	5.21550449220933e-05	IL2RA	CMV-
ENSG00000163171	4024.97913524724	0.265316381368653	0.0584602533018904	4.53840629116934	5.66809736728772e-06	5.22157896526137e-05	CDC42EP3	CMV+
ENSG00000166532	646.714687399117	-0.27620576276707	0.0608609275277051	-4.53831011105335	5.67068266066803e-06	5.22157896526137e-05	RIMKLB	CMV-
ENSG00000178996	2360.05908445141	0.334263671901231	0.0736866795834072	4.53628354257532	5.7254194072387e-06	5.2691986523611e-05	SNX18	CMV+
ENSG00000134716	34.1784587416362	-0.682595780216514	0.150524337022329	-4.53478682397555	5.76616943188026e-06	5.30390268417678e-05	CYP2J2	CMV-
ENSG00000230185	10.236716088339	-0.547284340387085	0.120716860731106	-4.53361972033176	5.79813776491979e-06	5.33049671166057e-05	NA	CMV-
ENSG00000198939	32.748751757965	-0.363389707504616	0.0801711185605455	-4.53267603133394	5.82411047774183e-06	5.35155356858891e-05	ZFP2	CMV-
ENSG00000138794	571.130813835637	-0.26407581456922	0.0582843314269342	-4.53082000091686	5.87551838464573e-06	5.39594737378733e-05	CASP6	CMV-
ENSG00000275418	12.7869677231333	-0.608160939447219	0.134249972253566	-4.530063799928	5.89658774109996e-06	5.41093630471503e-05	NA	CMV-
ENSG00000160563	694.24543530628	0.142759075949898	0.0315140640706161	4.53001160466025	5.89804467618307e-06	5.41093630471503e-05	MED27	CMV+
ENSG00000244203	14.5838641661655	-0.668091777360862	0.147507831360465	-4.52919530576139	5.920875038326e-06	5.4290252717353e-05	FOXP1-AS1	CMV-
ENSG00000267254	47.3435510573514	-0.30276158310055	0.0668735652597923	-4.52737313951145	5.97214314947348e-06	5.47249209652756e-05	ZNF790-AS1	CMV-
ENSG00000089234	1247.36333665873	0.117188502221982	0.025884924546364	4.52728776597664	5.97455559162184e-06	5.47249209652756e-05	BRAP	CMV+
ENSG00000137522	695.845235768129	0.102075555006964	0.0225509127909008	4.52644892707632	5.99830872987092e-06	5.49136505243826e-05	RNF121	CMV+
ENSG00000151729	555.900990429383	0.142720993265669	0.0315355289825144	4.52572060372933	6.01900571021929e-06	5.50742180410412e-05	SLC25A4	CMV+
ENSG00000183283	16675.4677348654	0.156621557405248	0.0346116983342072	4.52510465949766	6.03656250281493e-06	5.52058993440443e-05	DAZAP2	CMV+
ENSG00000110514	6360.1241412592	0.12895575800088	0.0285150305002239	4.52237839969581	6.11486168464105e-06	5.58926560692558e-05	MADD	CMV+
ENSG00000215375	240.377437539438	-0.41457587028535	0.091695469106737	-4.52122525053847	6.14827221088894e-06	5.61564984943465e-05	MYL5	CMV-
ENSG00000102383	10.6770221454043	-0.643496793231739	0.142330018954548	-4.52116003326913	6.15016697959873e-06	5.61564984943465e-05	ZDHHC15	CMV-
ENSG00000198356	2268.18211494761	0.170664990512422	0.037764173974622	4.519230067818	6.20649221555321e-06	5.6641142982338e-05	GET3	CMV+
ENSG00000272645	295.445061738279	-0.374591112484635	0.0829190682802626	-4.51755091143252	6.25589894772851e-06	5.70621745022935e-05	NA	CMV-
ENSG00000271646	183.8456248464	-0.227496558379825	0.0503696485243369	-4.51654051685325	6.28580945899452e-06	5.73050271640693e-05	NA	CMV-
ENSG00000168646	392.222012337134	-0.49666847604548	0.109981409822168	-4.51593116371719	6.30391411432367e-06	5.74400533718939e-05	AXIN2	CMV-
ENSG00000150867	16373.8314734299	0.171043919512502	0.0378804638803375	4.5153596865345	6.3209387583785e-06	5.75651028439274e-05	PIP4K2A	CMV+
ENSG00000139192	2307.46616956372	0.226897144763691	0.0502607630742736	4.51439912339553	6.34965366454161e-06	5.77964300154518e-05	TAPBPL	CMV+
ENSG00000204264	5948.50137675857	0.136966590247571	0.0303462662956569	4.51345773193763	6.37791653009807e-06	5.80234033828432e-05	PSMB8	CMV+
ENSG00000150527	126.64926176248	0.177333571295009	0.0392964331176626	4.51271418869065	6.40032454853763e-06	5.81969030899355e-05	MIA2	CMV+
ENSG00000105426	79.0730110104318	-0.689140861364332	0.152746886892981	-4.511652416505	6.43245359264653e-06	5.84585673036766e-05	PTPRS	CMV-
ENSG00000182511	684.566835350299	-0.791561846094571	0.175465989205032	-4.5111981511678	6.44624666575381e-06	5.85534072139305e-05	FES	CMV-
ENSG00000276045	3673.09514141081	0.244156465906676	0.0541264085618989	4.5108565743367	6.45663675839693e-06	5.86172540689445e-05	ORAI1	CMV+
ENSG00000196352	2853.55966081042	-0.329831360083885	0.0731239163619826	-4.51058116815206	6.46502573607277e-06	5.86513554761985e-05	CD55	CMV-
ENSG00000268041	76.9757458820211	-0.492631819322449	0.109218590904956	-4.51051249829021	6.46711906999597e-06	5.86513554761985e-05	ERFL	CMV-
ENSG00000138593	3106.96869724089	0.134035868024955	0.0297223360424973	4.50960072025664	6.49497527836087e-06	5.8873372585558e-05	SECISBP2L	CMV+
ENSG00000153113	8866.20846579088	0.163671839499607	0.0363020576452957	4.50861053383888	6.52535699995809e-06	5.91180395216982e-05	CAST	CMV+
ENSG00000169242	30.000906062184	-0.585619602706877	0.129926524613995	-4.50731368707599	6.56535362656185e-06	5.9449515704693e-05	EFNA1	CMV-
ENSG00000137831	24.6623523592879	-0.91420629320918	0.202848898627705	-4.50683390146007	6.58021025891589e-06	5.95531224263068e-05	UACA	CMV-
ENSG00000161551	294.062686036934	-0.273406256988254	0.0606818281990913	-4.50557053243739	6.61948467275086e-06	5.98774962099456e-05	ZNF577	CMV-
ENSG00000116663	808.564014995087	0.274173289610357	0.0608573080388783	4.50518267149121	6.63158704847054e-06	5.99558725377534e-05	FBXO6	CMV+
ENSG00000154016	232.948542468089	-0.343477275985972	0.0762503558011873	-4.5045989933679	6.64983938619529e-06	6.0089740360231e-05	GRAP	CMV-
ENSG00000102038	20.7548722551662	-0.73577684324569	0.163356869621632	-4.50410714253952	6.66525747343828e-06	6.01978717435337e-05	SMARCA1	CMV-
ENSG00000063322	3004.94284103103	0.126278426679909	0.0280377550907857	4.50387080816643	6.67267802407008e-06	6.02336981054773e-05	MED29	CMV+
ENSG00000088992	429.217332183023	0.414960717784785	0.0921375222738209	4.50371040531756	6.67771893844205e-06	6.02480177374181e-05	TESC	CMV+
ENSG00000104853	3688.29912290758	0.180124530309433	0.0400003698884779	4.50307161687818	6.69783004592466e-06	6.03982192352254e-05	CLPTM1	CMV+
ENSG00000204556	13.661732391942	-0.59274136707283	0.131673427041338	-4.50160203460599	6.74431741695949e-06	6.07859926365755e-05	NA	CMV-
ENSG00000099810	513.881274635383	-0.169126532845305	0.037572012286078	-4.50139671938662	6.75083668491767e-06	6.08133222029774e-05	MTAP	CMV-
ENSG00000280047	55.1057776072806	-0.358560179615657	0.0796618207018966	-4.50102918131169	6.76252198841706e-06	6.08871365400069e-05	NA	CMV-
ENSG00000065534	54.7937450538613	-0.571992889822484	0.12719882072945	-4.4968411384812	6.89704805717249e-06	6.2066314817899e-05	MYLK	CMV-
ENSG00000176595	512.48345418144	-0.544736207855674	0.121150845503863	-4.49634672865987	6.91309711894732e-06	6.21629821465046e-05	KBTBD11	CMV-
ENSG00000163935	1165.78692265355	-0.212399666362494	0.0472388645768205	-4.49629067644264	6.91491888556302e-06	6.21629821465046e-05	SFMBT1	CMV-
ENSG00000089775	2068.33922409225	-0.212797560597946	0.047330715187702	-4.4959717966239	6.92529161557049e-06	6.22241554742655e-05	ZBTB25	CMV-
ENSG00000231494	26.7145817829934	0.592845276529789	0.131878528983543	4.49538890901467	6.94429064069562e-06	6.23309967051156e-05	RPL21P35	CMV+
ENSG00000166503	700.27658671745	0.471869486997345	0.104967473390126	4.49538768303567	6.94433065355732e-06	6.23309967051156e-05	HDGFL3	CMV+
ENSG00000149292	539.813520547119	-0.298180710241551	0.0663393501218413	-4.49477888604428	6.96422751932343e-06	6.24774320663584e-05	TTC12	CMV-
ENSG00000075151	3375.78651261787	0.209009018323042	0.0465136818406901	4.49349546309623	7.00635148091753e-06	6.28230179060163e-05	EIF4G3	CMV+
ENSG00000165275	905.329276064987	-0.132713348813142	0.0295356465848565	-4.49332803437549	7.01186469124369e-06	6.28401439955241e-05	TRMT10B	CMV-
ENSG00000173848	262.159316406693	-0.399900424829399	0.08900629455864	-4.4929454350662	7.02447876854711e-06	6.29208575878077e-05	NET1	CMV-
ENSG00000101474	10785.2762787203	0.25402571819563	0.0565429935383557	4.4926117684822	7.03549727733599e-06	6.29872035506877e-05	APMAP	CMV+
ENSG00000260635	18.0907564422545	-0.506835689683332	0.112820186308406	-4.49242025091009	7.04182913378942e-06	6.30115444295985e-05	NA	CMV-
ENSG00000118520	127.177132682719	-1.03036435466542	0.229366364605001	-4.49222080334159	7.04842896111679e-06	6.30382569650651e-05	ARG1	CMV-
ENSG00000159461	2769.56775912953	0.152845329080393	0.0340302811407972	4.49145067147724	7.07396860755102e-06	6.32342452668836e-05	AMFR	CMV+
ENSG00000178947	72.5911323659831	-0.474922125477038	0.105774837872948	-4.48993479949826	7.12449780088991e-06	6.36533000243443e-05	SMIM10L2A	CMV-
ENSG00000042445	1555.34578167715	0.137613224726394	0.030661952123767	4.48807773787259	7.18687056980439e-06	6.41552170419142e-05	RETSAT	CMV+
ENSG00000105329	19606.6781812566	0.261987025907325	0.0583744428770521	4.48804327707452	7.18803291857226e-06	6.41552170419142e-05	TGFB1	CMV+
ENSG00000141741	549.333726242299	0.230135338573236	0.0512891553235228	4.48701752098633	7.22271369329734e-06	6.4428168817918e-05	MIEN1	CMV+
ENSG00000147883	55.411846889698	-0.69769320944359	0.155495057731156	-4.48691565908075	7.22616636167077e-06	6.4428168817918e-05	CDKN2B	CMV-
ENSG00000163902	6639.92177928338	0.171100196782337	0.0381340280856267	4.48681152691624	7.22969761334092e-06	6.4428168817918e-05	RPN1	CMV+
ENSG00000245848	247.323228213312	0.567858730725586	0.126617554161393	4.48483414868183	7.29706701260108e-06	6.49823762593278e-05	CEBPA	CMV+
ENSG00000100629	379.845245182828	0.223423442670278	0.0498182859154691	4.48476776277248	7.2993391681206e-06	6.49823762593278e-05	CEP128	CMV+
ENSG00000177932	456.621420338476	-0.219719641546983	0.0490013275116639	-4.4839528376998	7.32728636705608e-06	6.51978950211521e-05	ZNF354C	CMV-
ENSG00000113391	1577.78901756547	0.15471935065999	0.0345233174934975	4.48158989034386	7.40890142806965e-06	6.58904849084827e-05	FAM172A	CMV+
ENSG00000119632	579.078061106553	0.211345294514275	0.0471629928675435	4.48116800195091	7.42356441240581e-06	6.5987239221385e-05	IFI27L2	CMV+
ENSG00000213967	37.9886101091287	-0.384140519720976	0.0857437353262038	-4.48010012929284	7.46080308458944e-06	6.62844655095465e-05	ZNF726	CMV-
ENSG00000188191	912.196507677223	-0.362685693378403	0.0809602398569524	-4.47980013422919	7.47129655739512e-06	6.6343896110474e-05	PRKAR1B	CMV-
ENSG00000274737	11.1767544618726	-0.682324804397387	0.152344926005838	-4.47881542422517	7.50583982914437e-06	6.66167158372915e-05	NA	CMV-
ENSG00000249898	26.4162481355495	-0.345670457848503	0.0771907654007983	-4.47813227467917	7.52989413641467e-06	6.67778435393042e-05	NA	CMV-
ENSG00000268510	36.366617911171	-0.642814374422423	0.143548829642473	-4.47801891539929	7.5338927418613e-06	6.67778435393042e-05	NA	CMV-
ENSG00000167100	19.3486709463355	-0.614426370313133	0.137210797795436	-4.47797389261716	7.53548142691231e-06	6.67778435393042e-05	SAMD14	CMV-
ENSG00000237651	24.3665126030481	-0.315188369693342	0.0703928089204252	-4.47756488947107	7.54992829352451e-06	6.68718889990185e-05	C2orf74	CMV-
ENSG00000160404	1040.71283533352	0.230665915297326	0.0515336963534236	4.47602115934775	7.60469513072008e-06	6.73227832892173e-05	TOR2A	CMV+
ENSG00000068912	1879.24855922596	0.150103209232639	0.0335369804917783	4.47575205136422	7.61428105936061e-06	6.73734458017499e-05	ERLEC1	CMV+
ENSG00000135365	3483.69750806752	0.171856611293377	0.038403436814564	4.47503206869764	7.63998448893266e-06	6.75665971029339e-05	PHF21A	CMV+
ENSG00000271964	240.63647875063	-0.450098808144021	0.100609476207954	-4.47372181138973	7.68697377413253e-06	6.79477053324234e-05	NA	CMV-
ENSG00000142156	403.298637133179	-0.559769713459557	0.12515852987682	-4.472485527039	7.73156346063223e-06	6.83072273320294e-05	COL6A1	CMV-
ENSG00000261512	338.424145842637	-0.304115607948911	0.0680042425580538	-4.47200934102448	7.74880418213659e-06	6.84248835121328e-05	NA	CMV-
ENSG00000198113	440.876974828188	-0.506095213310912	0.113173797021359	-4.4718408910094	7.75491185536219e-06	6.84441613145327e-05	TOR4A	CMV-
ENSG00000150782	48.5113612285301	-0.888232765846598	0.198642155415396	-4.47152198882029	7.76648724192038e-06	6.85116527562425e-05	IL18	CMV-
ENSG00000148358	2455.52137821444	0.0889167273426237	0.0198891911105643	4.47060550870742	7.79984530238453e-06	6.8771133505352e-05	GPR107	CMV+
ENSG00000177485	2051.46743388527	0.202462314667052	0.0453051274665897	4.46886094330843	7.86372295180156e-06	6.92746045784041e-05	ZBTB33	CMV+
ENSG00000103942	84.1249134796928	-0.306351660099821	0.0685530035815121	-4.46882914087866	7.86489203355735e-06	6.92746045784041e-05	HOMER2	CMV-
ENSG00000167106	10353.7368379317	-0.333602317276178	0.0746540967141262	-4.46864046260776	7.87183140974861e-06	6.93007267975849e-05	EEIG1	CMV-
ENSG00000039560	23.3225758897796	-0.803129379352174	0.179741066381844	-4.46825756361095	7.88593200466762e-06	6.93459228339057e-05	RAI14	CMV-
ENSG00000136908	1016.74715537594	0.145746128166715	0.0326181829545147	4.46824792079787	7.88628742133094e-06	6.93459228339057e-05	DPM2	CMV+
ENSG00000274961	24.3526992273462	-0.485676300002374	0.10869674066687	-4.4681772150911	7.88889397376542e-06	6.93459228339057e-05	NA	CMV-
ENSG00000205593	226.207724270173	-0.293399036389422	0.0656657445987746	-4.46806836931683	7.89290816245822e-06	6.93462560973659e-05	DENND6B	CMV-
ENSG00000273230	89.2950493203835	-0.385724236535604	0.0863430562857375	-4.46734518244427	7.91962863621478e-06	6.95459835929434e-05	NA	CMV-
ENSG00000176834	37.6221660429062	-0.337844736388985	0.0756431666818636	-4.46629551893135	7.95856574314692e-06	6.98527360646615e-05	VSIG10	CMV-
ENSG00000095370	3561.43733605	0.239133887228084	0.053552168281095	4.4654380000614	7.99051103258558e-06	7.00978432637287e-05	SH2D3C	CMV+
ENSG00000072163	126.229115120463	-0.627903454604136	0.140649521841564	-4.46431275686413	8.03261589872764e-06	7.0431785456918e-05	LIMS2	CMV-
ENSG00000116117	23.8535930624401	-0.742831069645158	0.166426636100585	-4.46341455340242	8.06637742274586e-06	7.06922724887879e-05	PARD3B	CMV-
ENSG00000171097	370.828581799149	-0.178967049813931	0.0401039782223752	-4.46257597741464	8.09802008596044e-06	7.093393786999e-05	KYAT1	CMV-
ENSG00000262155	38.9418779066702	-0.52310060574266	0.117233871158087	-4.46202620944993	8.11882928076957e-06	7.1080513381838e-05	LINC02175	CMV-
ENSG00000127585	1014.01510699912	-0.52169247324968	0.11693362814399	-4.46144091763986	8.14103925646633e-06	7.12391995146878e-05	FBXL16	CMV-
ENSG00000090447	614.723629020808	-0.247692899022341	0.0555253765231456	-4.46089544154808	8.16179062864527e-06	7.13849691893548e-05	TFAP4	CMV-
ENSG00000177917	870.371773512503	0.156692617977502	0.0351304717207446	4.46030498033348	8.18431034101795e-06	7.15460513019313e-05	ARL6IP6	CMV+
ENSG00000187987	28.3819571024914	-0.621734130907975	0.139414532072742	-4.45960777305177	8.21097773515516e-06	7.17432122751032e-05	ZSCAN23	CMV-
ENSG00000156973	990.451345325183	0.170569392809061	0.0382505359442354	4.45926804941323	8.22400185790794e-06	7.18210277425711e-05	PDE6D	CMV+
ENSG00000163110	1256.14157451857	0.180278236506911	0.0404489630382599	4.45693098081128	8.31413566099895e-06	7.25718347987096e-05	PDLIM5	CMV+
ENSG00000150991	32148.2990587793	0.191255922286052	0.0429234684217205	4.45574249515379	8.36033343864835e-06	7.2926281893262e-05	UBC	CMV+
ENSG00000182057	34.3231917413425	-0.331217539982288	0.0743361689180128	-4.45567137509597	8.36310572170435e-06	7.2926281893262e-05	NA	CMV-
ENSG00000213713	100.754623266017	0.228509763415657	0.0512968975773427	4.4546507529256	8.40298681592518e-06	7.32374263217067e-05	NA	CMV+
ENSG00000146242	38.6859903244599	-0.86305495664119	0.193779231621161	-4.45380523712915	8.43616318417669e-06	7.34898531129078e-05	TPBG	CMV-
ENSG00000100281	929.525854496329	0.10147199704645	0.0227936972650892	4.45175681094371	8.51705922282735e-06	7.41575201428403e-05	HMGXB4	CMV+
ENSG00000237926	11.2682402541736	-0.723908989935259	0.162632477854557	-4.45119572354209	8.53934659802987e-06	7.43144733880444e-05	NA	CMV-
ENSG00000138311	477.211390395166	0.528841877554195	0.118814772512578	4.4509774868122	8.54803039064822e-06	7.43529426498279e-05	ZNF365	CMV+
ENSG00000139579	877.045961154984	0.160229968444275	0.0360046572208392	4.45025673932914	8.57676944091041e-06	7.45657323277555e-05	NABP2	CMV+
ENSG00000223609	40.8544431053554	-2.57202194094842	0.578177302481524	-4.44850036469671	8.64719024192669e-06	7.51405071346295e-05	HBD	CMV-
ENSG00000267529	10.7252121498829	-0.759321855169625	0.170722017741995	-4.44770900211099	8.6790997183117e-06	7.53211592008554e-05	NA	CMV-
ENSG00000131831	40.3764482556771	-0.813152713567467	0.182826757534794	-4.4476679701149	8.6807572832949e-06	7.53211592008554e-05	RAI2	CMV-
ENSG00000111266	3246.12181386064	-0.369759897941869	0.083135762136403	-4.44766353780692	8.68093635285088e-06	7.53211592008554e-05	DUSP16	CMV-
ENSG00000232593	53.2581626001133	-0.471209104430741	0.105983574715354	-4.44605785091033	8.74604047338515e-06	7.58483072381089e-05	KANTR	CMV-
ENSG00000204347	15.274016643497	1.1045944578554	0.248469467045714	4.44559434601345	8.76492034188009e-06	7.59742598222608e-05	BTBD17	CMV+
ENSG00000214575	16.7323903607757	-0.645823960411299	0.145334171064286	-4.44371723237498	8.84177950640563e-06	7.66024016849052e-05	CPEB1	CMV-
ENSG00000154803	1016.2710558863	-0.176902239942893	0.0398154307480473	-4.44305729259426	8.86895369771076e-06	7.67996784945758e-05	FLCN	CMV-
ENSG00000043591	22.019233027968	0.927774474138701	0.208871070009261	4.4418524504019	8.91877119599853e-06	7.71927392844736e-05	ADRB1	CMV+
ENSG00000101544	1940.51237581442	0.15976138554757	0.0359852238338244	4.43963851066564	9.01101050933627e-06	7.79523925014011e-05	ADNP2	CMV+
ENSG00000136167	71807.2792698128	0.17279345379698	0.0389282636453917	4.43876601769354	9.04761096710515e-06	7.82302108410084e-05	LCP1	CMV+
ENSG00000197724	3903.02854418586	0.132511745312362	0.0298714245358737	4.43607050454602	9.16158527403379e-06	7.91764356685577e-05	PHF2	CMV+
ENSG00000080493	742.421440065852	0.377463600402905	0.0851085500585863	4.43508437334521	9.2036235478226e-06	7.95003440683636e-05	SLC4A4	CMV+
ENSG00000171224	124.880168653325	-0.359242576760343	0.0810201467556849	-4.43399069423601	9.25046206628225e-06	7.98653754633477e-05	FAM241B	CMV-
ENSG00000136813	4303.96682912877	0.080153358886691	0.0180801309654264	4.43322888755417	9.28322210083298e-06	8.01085568721065e-05	ECPAS	CMV+
ENSG00000172830	680.722814323265	-0.226258324629265	0.0510512116819699	-4.43198735494802	9.33684947307229e-06	8.05314811129479e-05	SSH3	CMV-
ENSG00000138375	1141.77222654442	0.145211897431731	0.0327760825120874	4.43042262229414	9.40485896360308e-06	8.10663254410891e-05	SMARCAL1	CMV+
ENSG00000170759	5486.97339898793	0.119350820763352	0.0269393841484639	4.43034703783892	9.40815611770438e-06	8.10663254410891e-05	KIF5B	CMV+
ENSG00000271366	20.4919811959824	-0.714430684275301	0.161263196377756	-4.43021532700965	9.41390426213069e-06	8.10757976945971e-05	NA	CMV-
ENSG00000211670	59.7969963042321	0.423966425256942	0.0957189820589189	4.42928263691703	9.45470497539243e-06	8.13570622018157e-05	IGLV3-9	CMV+
ENSG00000118200	157.407271825591	-0.484161679829631	0.109309944876832	-4.42925554829593	9.4558924932959e-06	8.13570622018157e-05	CAMSAP2	CMV-
ENSG00000100985	702.688436419253	-1.59952973090055	0.361317185851639	-4.42694063148532	9.557902484893e-06	8.21842777833251e-05	MMP9	CMV-
ENSG00000119950	1182.86186778067	0.305580985840302	0.0690302495513909	4.42676924719511	9.56549642039374e-06	8.21842777833251e-05	MXI1	CMV+
ENSG00000139278	3487.16988143098	0.208252012206065	0.0470439546867293	4.42675394942532	9.56617453555905e-06	8.21842777833251e-05	GLIPR1	CMV+
ENSG00000162852	2052.24225459623	-0.187586533474955	0.042384023411603	-4.42587839415927	9.60506252190894e-06	8.2477740217672e-05	CNST	CMV-
ENSG00000129422	207.496946120377	-0.585587246837314	0.13239580131975	-4.42300466480095	9.73376389551535e-06	8.354175311899e-05	MTUS1	CMV-
ENSG00000277734	17116.9478494355	0.221325402178553	0.050058799979864	4.42130858645395	9.81049487642986e-06	8.41588935784244e-05	TRAC	CMV+
ENSG00000102854	11.0713568573853	-0.857189969668	0.193884975018263	-4.42112633837282	9.81877411388278e-06	8.41885056765564e-05	MSLN	CMV-
ENSG00000160588	606.591925551167	-0.303471954119037	0.0686708844663804	-4.4192230299234	9.90563810242974e-06	8.48795940983865e-05	MPZL3	CMV-
ENSG00000147457	5114.89468116134	-0.29118857722776	0.0658924802064724	-4.41914731871267	9.90910857708228e-06	8.48795940983865e-05	CHMP7	CMV-
ENSG00000117643	1206.70360465263	-0.37851413426342	0.08569660615546	-4.41690927149165	1.00122230513173e-05	8.57207511119165e-05	MAN1C1	CMV-
ENSG00000168701	612.468200303572	0.13552361096196	0.030696397183159	4.4149679896738	1.01024938115956e-05	8.64511737361276e-05	TMEM208	CMV+
ENSG00000254802	21.1050305373888	-0.563662294394889	0.127719651857697	-4.41327772348542	1.01817247717683e-05	8.70864541538201e-05	NA	CMV-
ENSG00000259953	416.243529398673	0.312573469146761	0.0708309273168781	4.41295181338504	1.01970698472345e-05	8.71749500665534e-05	NA	CMV+
ENSG00000119899	466.079007430916	0.156427934819617	0.0354511433435693	4.41249336597188	1.02186926697168e-05	8.73170015481923e-05	SLC17A5	CMV+
ENSG00000181291	18.6965701374687	-0.603537008202274	0.136814401369771	-4.41135583797997	1.02725338352892e-05	8.77340793768085e-05	TMEM132E	CMV-
ENSG00000177570	172.450707847077	-0.565950343611792	0.128302729212446	-4.4110545978697	1.0286837358912e-05	8.77450608237683e-05	SAMD12	CMV-
ENSG00000227908	11.1477180042002	-0.631935444945841	0.14326307596617	-4.41101407801034	1.02887627789986e-05	8.77450608237683e-05	IL6ST-DT	CMV-
ENSG00000177425	46.6390465424424	-0.672763741517993	0.152519174268541	-4.41101090891993	1.02889133821448e-05	8.77450608237683e-05	PAWR	CMV-
ENSG00000176407	2117.33593463926	0.105898921657974	0.0240085995038452	4.41087459687158	1.0295393266648e-05	8.775740888091e-05	KCMF1	CMV+
ENSG00000065621	30.6723702119179	-0.350669799312246	0.0795234695522208	-4.40963908248459	1.0354304104259e-05	8.82164453240241e-05	GSTO2	CMV-
ENSG00000101276	12.3799690571685	-1.46883478476241	0.333153136653632	-4.40888775509116	1.03902855680819e-05	8.84797755406974e-05	SLC52A3	CMV-
ENSG00000143502	250.023776382671	-0.829396417115382	0.188162777569238	-4.40786657079502	1.04393821014751e-05	8.88544772326629e-05	SUSD4	CMV-
ENSG00000133703	2310.84590657518	0.175694228510726	0.0398603478627261	4.40774448621961	1.04452664921393e-05	8.88611939623951e-05	KRAS	CMV+
ENSG00000266904	97.7977575798572	-0.291630142249033	0.0661715267216895	-4.40718473181976	1.04722868382759e-05	8.90476267476998e-05	NA	CMV-
ENSG00000273356	52.4904849441096	-0.357809594950383	0.0812160465608853	-4.40565147039192	1.05466423563173e-05	8.96361806501823e-05	NA	CMV-
ENSG00000067082	16657.9038791527	0.198723208468823	0.0451155708512881	4.40475881650401	1.05901635174104e-05	8.99602980610335e-05	KLF6	CMV+
ENSG00000157538	3526.1612710039	0.0858068328832486	0.0194809301750661	4.40465789426596	1.05950947372341e-05	8.99602980610335e-05	VPS26C	CMV+
ENSG00000106635	2389.6617354276	0.160289501134722	0.0363948049374167	4.40418629555374	1.06181668705599e-05	9.0112326142367e-05	BCL7B	CMV+
ENSG00000141293	4778.99217841845	0.167734905402794	0.0380880759415663	4.40386922301164	1.0633706046858e-05	9.02003081017529e-05	SKAP1	CMV+
ENSG00000021762	4218.64891280646	0.403047176120635	0.0915453270962544	4.40270616649669	1.0690891551267e-05	9.06412973525021e-05	OSBPL5	CMV+
ENSG00000047056	3383.67264251287	0.107816939928094	0.0244919779575599	4.40213281732169	1.07191900965049e-05	9.08370628197497e-05	WDR37	CMV+
ENSG00000137497	10505.0399924613	-0.139221933330031	0.0316273384974355	-4.40194907141239	1.07282742869576e-05	9.08698900264889e-05	NUMA1	CMV-
ENSG00000101188	33.083342934326	-0.625687939624853	0.142170370155331	-4.40097285349434	1.07766608035482e-05	9.1235419618389e-05	NTSR1	CMV-
ENSG00000106976	25.7598299412819	-0.447440288166215	0.101697639618997	-4.39971163384439	1.08394820741896e-05	9.16957934800717e-05	DNM1	CMV-
ENSG00000140398	566.62965879197	-0.559133148941817	0.127086036175779	-4.39964268118688	1.08429266629719e-05	9.16957934800717e-05	NEIL1	CMV-
ENSG00000140521	5716.56933441554	0.125454403366698	0.0285151841180027	4.39956490715745	1.08468131851713e-05	9.16957934800717e-05	POLG	CMV+
ENSG00000018189	903.186134515834	-0.209497440632229	0.0476371965503884	-4.39777014188129	1.09368715465861e-05	9.24123254711539e-05	RUFY3	CMV-
ENSG00000053254	7308.74767690089	0.174624273797242	0.0397133403385769	4.3971187593005	1.09697330726798e-05	9.2645106434642e-05	FOXN3	CMV+
ENSG00000162630	106.880791539901	-0.90531599078381	0.205954308492332	-4.39571280353922	1.10409835972847e-05	9.32017202016678e-05	B3GALT2	CMV-
ENSG00000117560	652.895463324495	0.451146961685625	0.102668714828793	4.39420092515955	1.11180949770974e-05	9.38072454768156e-05	FASLG	CMV+
ENSG00000180549	304.260346938039	-0.494684547422222	0.112588833837863	-4.3937265407208	1.11423961228605e-05	9.39668222353416e-05	FUT7	CMV-
ENSG00000112294	833.281434116845	-0.265874119138837	0.0605301773136983	-4.39242260535503	1.12094539471119e-05	9.44866490273717e-05	ALDH5A1	CMV-
ENSG00000184497	19.5869911141739	-0.738482540982646	0.168204970884439	-4.39037287126314	1.13156455919217e-05	9.53356807358038e-05	TMEM255B	CMV-
ENSG00000115966	1721.82977598123	0.134942987304242	0.0307371906482682	4.3902186393162	1.1323674697633e-05	9.53436977541452e-05	ATF2	CMV+
ENSG00000127903	43.8106487480517	-0.724755220329799	0.165086867635561	-4.39014459908307	1.13275310634512e-05	9.53436977541452e-05	ZNF835	CMV-
ENSG00000131368	1165.86087328402	-0.279522375453743	0.0636821910423064	-4.38933351504891	1.13698583351476e-05	9.56538009478892e-05	MRPS25	CMV-
ENSG00000112561	1348.64906831966	0.335968376386254	0.0765508380715032	4.3888268874658	1.13963737908948e-05	9.58306455704942e-05	TFEB	CMV+
ENSG00000184428	952.991179537635	-0.299568551022808	0.0682627572067051	-4.38846251281193	1.14154806136293e-05	9.59450515188895e-05	TOP1MT	CMV-
ENSG00000078246	432.366472158691	0.112501471965341	0.0256461890413449	4.38667405063474	1.15097069814893e-05	9.66904093242644e-05	TULP3	CMV+
ENSG00000281852	18.5024451592352	-0.690482458450865	0.15740974898501	-4.38652918833266	1.15173715690957e-05	9.67082138493158e-05	NA	CMV-
ENSG00000246985	77.7040224654564	-0.269971390113263	0.0615489275725494	-4.38628909975791	1.15300852582276e-05	9.67683767581755e-05	SOCS2-AS1	CMV-
ENSG00000233903	28.1825136861756	-0.343885730135309	0.0784061278932257	-4.38595476368398	1.15478120633512e-05	9.68705350576451e-05	NA	CMV-
ENSG00000100228	68.3482004339568	-0.345934307436528	0.0788903550322416	-4.38500127544296	1.15985098867905e-05	9.72490444353977e-05	RAB36	CMV-
ENSG00000135926	5345.26359026745	0.173051842872069	0.0394796295049325	4.38331982954521	1.16884319700186e-05	9.79559123292286e-05	TMBIM1	CMV+
ENSG00000040933	10330.3285930984	0.10794063463507	0.0246344182692574	4.38170016662318	1.17756788942832e-05	9.86396925630636e-05	INPP4A	CMV+
ENSG00000163564	4350.7518825074	0.269232683336963	0.0614661415719495	4.38017868783598	1.18582028460595e-05	9.92832729886113e-05	PYHIN1	CMV+
ENSG00000112486	48.1671922630178	-0.791457820407743	0.180720325668653	-4.37946211904723	1.18972599657251e-05	9.95624826306364e-05	CCR6	CMV-
ENSG00000150967	90.2834158820357	-0.346225550977217	0.0790604565413474	-4.37925059028905	1.19088129511436e-05	9.95791652518447e-05	ABCB9	CMV-
ENSG00000231105	39.7139125818908	-0.381612381347331	0.0871417014779529	-4.3792165504581	1.19106730914764e-05	9.95791652518447e-05	ECE1-AS1	CMV-
ENSG00000080839	1159.63797809195	0.159735420984148	0.0364948762321315	4.37692732448591	1.20364085273901e-05	0.000100582158465588	RBL1	CMV+
ENSG00000163449	83.9134587561395	-0.336825398189168	0.0769980590249473	-4.37446608985347	1.21730043077517e-05	0.000101674901880838	TMEM169	CMV-
ENSG00000261366	44.9473585956941	-0.421897625120105	0.0964747487396495	-4.37314043966732	1.22471881286388e-05	0.000102240657252189	MANEA-DT	CMV-
ENSG00000228526	11.7495286177862	-0.892621906688627	0.204119008704066	-4.37304645145891	1.22524640858415e-05	0.000102240657252189	MIR34AHG	CMV-
ENSG00000160218	6345.67794900643	0.150376590189174	0.0344028749739371	4.37104719600021	1.23652058971036e-05	0.00010313208553108	TRAPPC10	CMV+
ENSG00000111412	2836.95335934894	0.1450466543942	0.0331847757667982	4.37087944825957	1.23747103942747e-05	0.000103162021642519	SPRING1	CMV+
ENSG00000167470	4077.63812290738	0.317016993338056	0.0725368305351553	4.37042797430214	1.24003253103041e-05	0.000103326169809701	MIDN	CMV+
ENSG00000171219	548.922248172844	-0.26366156445866	0.060330693578632	-4.37027239070304	1.24091642487816e-05	0.000103350441498926	CDC42BPG	CMV-
ENSG00000107779	621.008181591567	0.21168501309933	0.0484482354436868	4.36930284788966	1.24643810540467e-05	0.000103760766387864	BMPR1A	CMV+
ENSG00000256862	102.747743290826	-0.789865367947099	0.180842361959661	-4.36770101533671	1.25561216417068e-05	0.000104474599919545	PARP11-AS1	CMV-
ENSG00000181074	18.9907038738892	-0.546574542044369	0.125154651766481	-4.36719318323215	1.25853406050529e-05	0.000104650682710309	OR52N4	CMV-
ENSG00000278959	21.5550551587111	-0.530183172565496	0.121403258986532	-4.36712471305497	1.25892851104488e-05	0.000104650682710309	NA	CMV-
ENSG00000135452	748.088357419871	0.140214004367621	0.032108341604386	4.36690272251455	1.26020819000625e-05	0.000104707150232058	TSPAN31	CMV+
ENSG00000133805	881.288507613516	-0.2643445921384	0.0605486694577028	-4.36582000076916	1.26646742035485e-05	0.00010517710386185	AMPD3	CMV-
ENSG00000168477	175.364712640741	-0.438499192566789	0.100465574004463	-4.36467115140663	1.27314136791288e-05	0.000105681035013806	TNXB	CMV-
ENSG00000106524	946.68058472788	0.139548735581788	0.0319796914907354	4.36366734876776	1.27900016129782e-05	0.000106116854486365	ANKMY2	CMV+
ENSG00000197702	31.8062218129759	-0.697759991915131	0.15992357139875	-4.36308410206368	1.28241614494363e-05	0.000106349679352434	PARVA	CMV-
ENSG00000162804	709.852786218617	-0.514044989339802	0.11789292042111	-4.36027021388263	1.29901931201901e-05	0.000107675365026671	SNED1	CMV-
ENSG00000137404	378.321413739513	0.202855507051256	0.0465387356993638	4.35885298564372	1.30745903906703e-05	0.000108323447227216	NRM	CMV+
ENSG00000078369	15465.0241914504	0.138219907712278	0.0317138315724458	4.35834778893035	1.31048016093409e-05	0.000108522193763963	GNB1	CMV+
ENSG00000223820	20.7957988580474	-0.443035841880246	0.101681679320959	-4.35708620116116	1.31805367873822e-05	0.000109097561258636	NA	CMV-
ENSG00000267246	15.7402135437269	-0.464525192416514	0.106635124424434	-4.35621184786722	1.32332704313929e-05	0.000109482085542454	NA	CMV-
ENSG00000175567	11775.4883592968	0.193600211149745	0.044444621922254	4.35598735631963	1.32468423133445e-05	0.000109542403956723	UCP2	CMV+
ENSG00000135951	233.594687256471	-0.309635103984534	0.0711017897632593	-4.35481448519786	1.33179657091809e-05	0.000110078351643656	TSGA10	CMV-
ENSG00000165025	1808.67086334201	-0.699761111749827	0.160701041484222	-4.35442798184063	1.33414831321329e-05	0.000110220495416579	SYK	CMV-
ENSG00000144868	12.4209225983223	-0.849872233932508	0.195188330586709	-4.35411395434301	1.33606198085004e-05	0.00011032633023686	TMEM108	CMV-
ENSG00000166246	15.9664695054783	-0.52261802207864	0.120058746757004	-4.3530191360102	1.34275424744864e-05	0.00011082647456462	DNAAF8	CMV-
ENSG00000254777	16.1998335204351	-0.514173820343556	0.118161569646793	-4.35144710653826	1.35241949601695e-05	0.00011157140969979	NA	CMV-
ENSG00000088179	7193.65983526425	0.207550513945561	0.0476981717370282	4.35133059375604	1.35313848256299e-05	0.000111577943904958	PTPN4	CMV+
ENSG00000178074	931.447871315148	0.188430220519342	0.0433159544829475	4.35013432737637	1.36054162131431e-05	0.000112135377484507	C2orf69	CMV+
ENSG00000163993	112.976665572817	-1.09754482313414	0.252337269354095	-4.34951533692789	1.36438741855498e-05	0.000112399228056678	S100P	CMV-
ENSG00000074755	9953.71085062211	0.0951107672618129	0.0218752086307202	4.34787932162829	1.37460199199257e-05	0.000113187246177292	ZZEF1	CMV+
ENSG00000142675	65.0636609707212	-0.478611365680976	0.110082465807082	-4.34775295204358	1.37539401652757e-05	0.000113199016744884	CNKSR1	CMV-
ENSG00000110218	857.892263789772	0.170631111025428	0.0392563474335513	4.34658653136929	1.38272516769489e-05	0.000113748711908486	PANX1	CMV+
ENSG00000159202	4763.03251036311	0.113810165313841	0.0261916830661438	4.34527880573494	1.39098876067521e-05	0.000114374559105025	UBE2Z	CMV+
ENSG00000139514	2073.42710053674	0.170673503508137	0.0392798153334545	4.34506888739813	1.39231962629232e-05	0.000114430039031753	SLC7A1	CMV+
ENSG00000196735	1358.68015134642	0.561711153933399	0.12928258494199	4.34483232359131	1.39382087759291e-05	0.000114499463519644	HLA-DQA1	CMV+
ENSG00000174791	168.634614941906	-0.506162962916468	0.116512986577227	-4.34426219587954	1.39744529667004e-05	0.000114743154302851	RIN1	CMV-
ENSG00000116128	934.896143929435	-0.294964355662108	0.067927414390548	-4.34234628696764	1.40969109782616e-05	0.00011569417762865	BCL9	CMV-
ENSG00000146054	54.8305453888462	-0.454143121087028	0.104595670466688	-4.34189215538961	1.41260871222834e-05	0.000115879096619295	TRIM7	CMV-
ENSG00000156011	13.9868423210306	-0.823708129224641	0.189778852082359	-4.3403578438085	1.42250870998702e-05	0.00011659441199667	PSD3	CMV-
ENSG00000197535	4306.22805377515	0.14702649119919	0.0338744680069021	4.34033358602804	1.42266576106029e-05	0.00011659441199667	MYO5A	CMV+
ENSG00000184465	781.479961161431	-0.412845866102096	0.0951347726287299	-4.33958956009971	1.42749081493767e-05	0.000116934898132987	WDR27	CMV-
ENSG00000246223	687.182014118854	-0.302192643178713	0.0696423111077041	-4.33921043647393	1.42995545335206e-05	0.000117081798621878	LINC01550	CMV-
ENSG00000141096	18.6699275538194	-0.548005822377711	0.126300896774701	-4.33889098471928	1.43203532177669e-05	0.000117171161849918	DPEP3	CMV-
ENSG00000136950	2882.59316541948	0.186120801263936	0.0428964776163012	4.33883646412049	1.43239057949556e-05	0.000117171161849918	ARPC5L	CMV+
ENSG00000023839	103.621227680467	-0.334298500316476	0.0770513180283033	-4.33864739593004	1.43362320424476e-05	0.00011721701210515	ABCC2	CMV-
ENSG00000237840	50.9061861053005	-0.390224947334925	0.0899682438934262	-4.33736316779923	1.44202250354293e-05	0.000117848512004633	FAM21FP	CMV-
ENSG00000168301	201.370457822858	0.194068092614726	0.044747365767906	4.33697245154745	1.44458722079585e-05	0.000118002815600373	KCTD6	CMV+
ENSG00000100196	26.7857426071773	-0.564649241171311	0.130198243372327	-4.33684223800613	1.44544292708293e-05	0.000118017437492165	KDELR3	CMV-
ENSG00000160991	2524.97202732381	-0.251877235973446	0.0580896386162858	-4.33600969076834	1.45092549855473e-05	0.000118409642933058	ORAI2	CMV-
ENSG00000132640	36.8019271660058	-0.77682041554544	0.179166911818156	-4.33573592167436	1.45273267819727e-05	0.000118501674030685	BTBD3	CMV-
ENSG00000099337	697.713027937556	-0.238537044003438	0.0550229178534618	-4.33523072401784	1.45607317972261e-05	0.000118718636065275	KCNK6	CMV-
ENSG00000142192	1782.87828882957	-0.512612706447676	0.118256089992161	-4.33476793018995	1.45913972333414e-05	0.00011891306904181	APP	CMV-
ENSG00000249348	17.5640258018002	-0.358017350327488	0.082596599418452	-4.33452893761032	1.46072573559965e-05	0.000118986720358982	UGDH-AS1	CMV-
ENSG00000122482	1545.51697003774	0.171959222472963	0.0396746607550321	4.3342329638232	1.46269216749265e-05	0.000119001438852157	ZNF644	CMV+
ENSG00000246214	16.4852920518749	-0.596109507421987	0.137535413313755	-4.33422558641027	1.46274121480712e-05	0.000119001438852157	RETREG1-AS1	CMV-
ENSG00000115257	76.3628977397989	-0.523542947194148	0.12079362111657	-4.33419366316465	1.46295346845771e-05	0.000119001438852157	PCSK4	CMV-
ENSG00000130812	59.9739840736515	-0.321343853425076	0.0741574611417916	-4.33326395587702	1.46914787409789e-05	0.000119449598714533	ANGPTL6	CMV-
ENSG00000073670	12.6065450589427	-0.60732914482492	0.140183418349704	-4.33238932232244	1.4749981630964e-05	0.000119869113047955	ADAM11	CMV-
ENSG00000076108	12411.7272061626	0.083699967102921	0.0193200408912184	4.3322872645143	1.47568225753417e-05	0.000119869113047955	BAZ2A	CMV+
ENSG00000160691	2679.37517589423	0.123078914545229	0.0284106913694752	4.33213373601554	1.4767119304053e-05	0.00011989690906084	SHC1	CMV+
ENSG00000167210	27.8162129392147	-0.934054693267534	0.215617335724185	-4.33200183153345	1.47759712413414e-05	0.000119912954140993	LOXHD1	CMV-
ENSG00000116171	3866.72346747443	0.189794011693187	0.0438172955548573	4.33148621542772	1.48106221340217e-05	0.000120138255822018	SCP2	CMV+
ENSG00000175920	17.4395297732212	-0.761334194044294	0.175797634284046	-4.33074197582298	1.48607738491551e-05	0.000120489026466418	DOK7	CMV-
ENSG00000163376	271.807348557996	0.285023451583897	0.0658167356081762	4.33056196042165	1.48729287582144e-05	0.000120531541609321	KBTBD8	CMV+
ENSG00000108469	1146.87296408049	-0.168573343243011	0.0389420031402144	-4.32883081633079	1.49903031232315e-05	0.000121426329061383	RECQL5	CMV-
ENSG00000114735	2434.74074944098	-0.306774680428262	0.0708697309554431	-4.32871236129196	1.49983667681069e-05	0.000121435244399157	HEMK1	CMV-
ENSG00000184349	87.037779903412	0.789467226909717	0.182423971732843	4.32765068872571	1.50708233809136e-05	0.000121965271351802	EFNA5	CMV+
ENSG00000240204	145.369345704115	0.263184104636544	0.0608181131484525	4.32739674106841	1.50882040982845e-05	0.000122049294746791	SMKR1	CMV+
ENSG00000250790	16.0263731605903	-0.61979661169096	0.143273860902128	-4.32595735040847	1.51870807842277e-05	0.000122792159887311	NA	CMV-
ENSG00000167395	2405.04652473391	0.150727439883485	0.0348466727562907	4.32544710760872	1.5222279194604e-05	0.000123019716938783	ZNF646	CMV+
ENSG00000108387	59.0011538132682	0.329977553959705	0.0762912695340441	4.32523348969119	1.52370384238328e-05	0.0001230819592921	SEPTIN4	CMV+
ENSG00000269815	15.1576932279753	-0.509999998068753	0.117924519208772	-4.32480031710673	1.52670089573975e-05	0.00012326696121158	NA	CMV-
ENSG00000105854	245.21375593318	-0.277866874204041	0.0642713505689683	-4.32333958667739	1.5368489482482e-05	0.000124028901700364	PON2	CMV-
ENSG00000213965	556.102298112945	0.183187098916303	0.0423908356485837	4.32138447175017	1.55053228984144e-05	0.000125075315147246	NUDT19	CMV+
ENSG00000135423	23.2852185087733	-0.370426056551368	0.0857376983116613	-4.32045720664028	1.55706250915798e-05	0.000125544013683381	GLS2	CMV-
ENSG00000110047	16716.1000640025	0.206814858704408	0.0478700937420479	4.32033536050395	1.5579225511112e-05	0.000125555310958315	EHD1	CMV+
ENSG00000233058	13.8161363916874	-0.483964270636554	0.112059161967917	-4.31882821660862	1.56859812982104e-05	0.000126357281219764	NA	CMV-
ENSG00000157617	339.062529809055	-0.235875018892046	0.0546168256790976	-4.31872442162667	1.56933590363988e-05	0.000126358347920035	C2CD2	CMV-
ENSG00000214894	190.617917309697	-0.357414501713907	0.0827905833612362	-4.31709123433057	1.58098822676149e-05	0.000127181865003083	LINC00243	CMV-
ENSG00000050426	2237.02722465727	-0.115591241464647	0.0267752897693775	-4.31708648011897	1.58102226678144e-05	0.000127181865003083	LETMD1	CMV-
ENSG00000112308	11319.6052450212	0.125604160807874	0.0290997934539795	4.31632482225393	1.58648474667142e-05	0.000127562443439141	C6orf62	CMV+
ENSG00000115607	1915.45902570107	-0.511158553146676	0.118485846321989	-4.31408956439899	1.60261969806125e-05	0.000128800403383356	IL18RAP	CMV-
ENSG00000250365	24.9422285939784	-0.425900298570431	0.0987692039864431	-4.31207584328501	1.61728934012151e-05	0.000129919512168214	HEATR5A-DT	CMV-
ENSG00000053918	666.29250230747	-0.481493682850848	0.111666824492186	-4.31187763277481	1.61874017158653e-05	0.000129976190573062	KCNQ1	CMV-
ENSG00000268581	25.1714243476683	0.68763718288998	0.159488313416588	4.31152081402888	1.62135508704752e-05	0.000130053291480076	NA	CMV+
ENSG00000173276	859.098247936283	0.250201956460292	0.0580316176270495	4.31147651385938	1.62168001785261e-05	0.000130053291480076	ZBTB21	CMV+
ENSG00000062650	4845.19839402083	0.0989731697244901	0.0229559352309575	4.3114414084519	1.6219375514287e-05	0.000130053291480076	WAPL	CMV+
ENSG00000128335	2953.61218489266	0.168986040976859	0.0392029702357778	4.31054177682274	1.62855057219593e-05	0.00013052353850688	APOL2	CMV+
ENSG00000265791	17.1334354476711	-0.581904563627535	0.13503283180128	-4.30935614594744	1.63730517970312e-05	0.000131164916554995	NA	CMV-
ENSG00000179242	29.413182586257	-0.836063027501754	0.194033322103127	-4.30886312948553	1.64095876384007e-05	0.000131397249042107	CDH4	CMV-
ENSG00000103047	1033.00751783032	0.120331164143406	0.027927636930506	4.30867690105085	1.64234086289812e-05	0.000131447566080511	TANGO6	CMV+
ENSG00000179588	1362.823851599	0.400079698762642	0.0928597978703136	4.30842741356584	1.64419417949008e-05	0.000131535534359206	ZFPM1	CMV+
ENSG00000273824	199.950320266724	0.87551382347879	0.203240947089943	4.30776295827502	1.64913981110223e-05	0.000131870693744259	NA	CMV+
ENSG00000243943	1071.34518386676	-0.1496205311658	0.0347428149335497	-4.30651723102949	1.65845016256842e-05	0.000132554403461014	ZNF512	CMV-
ENSG00000178297	35.4238751114276	-0.726001880403426	0.168623937689132	-4.30544969090837	1.66646861317342e-05	0.000133134276746424	TMPRSS9	CMV-
ENSG00000133256	541.693549249125	-0.19835234791043	0.0460723930250936	-4.3052321550217	1.66810708250162e-05	0.00013320415530599	PDE6B	CMV-
ENSG00000151748	667.450456265758	0.216776328397517	0.0503549559462417	4.30496510867658	1.67012056133934e-05	0.000133274416093734	SAV1	CMV+
ENSG00000277147	2148.9483234353	0.226851107609883	0.0526972291245684	4.30480143602315	1.67135576674432e-05	0.000133274416093734	NA	CMV+
ENSG00000162775	1200.51100954168	0.177000161572908	0.0411170404779818	4.30478846520317	1.67145369220137e-05	0.000133274416093734	RBM15	CMV+
ENSG00000176624	3775.80921567285	0.166161875731294	0.0386000132437006	4.30471032955956	1.67204370649707e-05	0.000133274416093734	MEX3C	CMV+
ENSG00000064419	2788.99850337638	0.103247801037671	0.0239871986209442	4.30428757727137	1.67523941796364e-05	0.000133468138187693	TNPO3	CMV+
ENSG00000173818	222.306465573384	-0.187694960184338	0.0436091505879397	-4.30402696805211	1.67721234059023e-05	0.000133526322706386	ENDOV	CMV-
ENSG00000213281	3080.85221999191	0.184074452584563	0.042768338491122	4.30398886369583	1.6775009922574e-05	0.000133526322706386	NRAS	CMV+
ENSG00000267136	22.8821069640861	-0.644343913096087	0.149789166886597	-4.30167232042827	1.69513869091019e-05	0.000134799296278164	NA	CMV-
ENSG00000141506	11123.3475760986	0.174425694816973	0.0405490920383373	4.3015931072405	1.69574491815768e-05	0.000134799296278164	PIK3R5	CMV+
ENSG00000101337	2943.22021848284	0.113713518706197	0.0264352644233659	4.30158431120842	1.69581224790305e-05	0.000134799296278164	TM9SF4	CMV+
ENSG00000120071	5886.32723087943	0.157468736237185	0.0366088756547035	4.30138138418774	1.69736627226575e-05	0.000134861356666581	KANSL1	CMV+
ENSG00000161267	887.067582479138	-0.18768460744097	0.0436358523950313	-4.30115597930525	1.69909402401586e-05	0.000134937157462826	BDH1	CMV-
ENSG00000279491	12.4669046046197	-0.612280888352203	0.142377870577248	-4.30039363469765	1.70494990223868e-05	0.000135340583955587	NA	CMV-
ENSG00000055070	5984.7453406647	0.150701532594838	0.0350508593091333	4.29951035624308	1.71175877324471e-05	0.000135819258441254	SZRD1	CMV+
ENSG00000188818	59.8518953754796	-0.567856569308999	0.132102385411205	-4.29860950308648	1.7187298071561e-05	0.000136261737171016	ZDHHC11	CMV-
ENSG00000107679	3544.91686254476	0.150898375043605	0.0351042707019685	4.29857598594531	1.71898969269686e-05	0.000136261737171016	PLEKHA1	CMV+
ENSG00000048405	2359.81532976318	0.134723576218943	0.0313422932970613	4.29845943122403	1.71989372740173e-05	0.000136261737171016	ZNF800	CMV+
ENSG00000196923	453.270084630149	-0.33817269938355	0.0786760858754997	-4.29829084175194	1.72120216146094e-05	0.000136261737171016	PDLIM7	CMV-
ENSG00000265692	13.8533824523464	-0.613291727730641	0.142682866906025	-4.29828570892519	1.72124201254443e-05	0.000136261737171016	LINC01970	CMV-
ENSG00000215483	17.729691467705	-0.438032272470377	0.101917505948044	-4.29791004396907	1.72416105002012e-05	0.000136430892524278	LINC00548	CMV-
ENSG00000125484	1292.48021606828	0.148140195541404	0.0344694490073803	4.29772450118612	1.72560451678445e-05	0.000136483187177872	GTF3C4	CMV+
ENSG00000133104	1106.19085336913	-0.331897209741179	0.0772307771181531	-4.29747339241996	1.72755990099657e-05	0.000136575905137716	SPART	CMV-
ENSG00000162885	331.188050883938	0.201624201485474	0.0469210807154438	4.29709201943233	1.73053369172422e-05	0.000136717422680189	B3GALNT2	CMV+
ENSG00000125817	4866.40496993416	0.197187413754517	0.0458890969591513	4.29704280147517	1.73091782842809e-05	0.000136717422680189	CENPB	CMV+
ENSG00000122779	1094.47969511526	0.102057311164878	0.0237582411102588	4.2956593752561	1.74174850311406e-05	0.000137510610657805	TRIM24	CMV+
ENSG00000155975	923.83090258592	0.136877200076822	0.0318723786673896	4.294539842954	1.75056042626648e-05	0.00013814377300492	VPS37A	CMV+
ENSG00000231560	10.9350798418894	-0.828300671984565	0.192881796472538	-4.29434341204147	1.75211092275484e-05	0.000138203593364289	CLEC12A-AS1	CMV-
ENSG00000167083	557.142925138665	0.247662520355238	0.05767606616221	4.29402587303206	1.75462013462931e-05	0.000138338947323396	GNGT2	CMV+
ENSG00000136731	5625.94817814454	0.115824787037879	0.0269754688210155	4.29370802807493	1.75713519276755e-05	0.000138474639683082	UGGT1	CMV+
ENSG00000090061	797.83153778016	0.109719856929933	0.0255544125536313	4.2935777412086	1.75816712491746e-05	0.000138493381474979	CCNK	CMV+
ENSG00000146955	21.8629956589575	-0.385661506552029	0.0898315564767884	-4.29316291153966	1.76145661505157e-05	0.000138629575089808	RAB19	CMV-
ENSG00000233411	39.7256711231119	-0.513595993169972	0.119631247390153	-4.2931592236515	1.76148588531546e-05	0.000138629575089808	NA	CMV-
ENSG00000185101	2795.75559293438	-0.52046513606401	0.12123574849388	-4.29300055907424	1.76274562332677e-05	0.000138666141952273	ANO9	CMV-
ENSG00000084207	3549.79663973372	0.234081295631473	0.0545320153557554	4.29254803997938	1.76634317437474e-05	0.0001388864966686	GSTP1	CMV+
ENSG00000132698	17.8970109483474	-0.657523033803004	0.153231382717656	-4.291046795646	1.77832831414777e-05	0.000139765866600888	RAB25	CMV-
ENSG00000139977	1326.02446494761	0.163218960655845	0.0380405301191278	4.29065946622479	1.78143309829477e-05	0.000139946816370544	NAA30	CMV+
ENSG00000184182	687.757752926835	0.239988161691078	0.0559456332913289	4.28966744270056	1.78940860461427e-05	0.000140510067827433	UBE2F	CMV+
ENSG00000027075	15413.2102211587	0.162665547050439	0.0379215367611101	4.28952940581402	1.79052106315729e-05	0.000140534146451229	PRKCH	CMV+
ENSG00000174348	146.059139488412	0.682972539912458	0.159234675486941	4.28909430577178	1.79403190854356e-05	0.000140688759680066	PODN	CMV+
ENSG00000088305	34.8888005217576	-0.378231167063165	0.0881845749288533	-4.28908533457603	1.79410436656231e-05	0.000140688759680066	DNMT3B	CMV-
ENSG00000245573	27.5909035243685	-0.400085525264924	0.093305175303364	-4.28792426533814	1.80350558890171e-05	0.00014136241559751	BDNF-AS	CMV-
ENSG00000086232	5817.94726848117	0.137683382548274	0.0321109026955907	4.28774562501415	1.80495620595381e-05	0.000141412561688385	EIF2AK1	CMV+
ENSG00000271816	18.0483922443461	-0.418109921291494	0.0975227407826653	-4.28730691873472	1.80852336084398e-05	0.00014162841227265	BMS1P4	CMV-
ENSG00000145715	1550.24423948258	-0.163902035924909	0.0382311675201137	-4.28713132651989	1.80995299603212e-05	0.000141676751574507	RASA1	CMV-
ENSG00000185803	985.781133066665	0.230308080041336	0.0537343093732309	4.28605266779644	1.81875885970606e-05	0.000142302173680008	SLC52A2	CMV+
ENSG00000187862	408.352201053603	-0.438358003746614	0.102291912540911	-4.2853632594981	1.82440835658663e-05	0.000142680187169825	TTC24	CMV-
ENSG00000111644	160.574162184218	-0.401327731576468	0.0936682900309261	-4.28456344664735	1.83098353420063e-05	0.000143071731876137	ACRBP	CMV-
ENSG00000155974	35.6964980686587	-0.486895061182747	0.113639595354653	-4.28455468943916	1.83105565107534e-05	0.000143071731876137	GRIP1	CMV-
ENSG00000188042	33958.0831832071	0.242290739429356	0.0565608793177822	4.28371592435943	1.83797555817804e-05	0.000143548113455553	ARL4C	CMV+
ENSG00000109118	5567.65413502974	0.138532549092227	0.032340756945267	4.28352834556957	1.83952650954987e-05	0.00014360493431759	PHF12	CMV+
ENSG00000116525	915.693294523171	0.167929658748309	0.0392097686585605	4.28285257713821	1.84512428545732e-05	0.000143977483393179	TRIM62	CMV+
ENSG00000104388	2327.50507802115	0.153626895934104	0.0358786120373906	4.28185169967006	1.8534449489701e-05	0.000144562074731836	RAB2A	CMV+
ENSG00000110934	17396.6697163887	0.129944677744561	0.0303551970452752	4.28080494917383	1.86218520420856e-05	0.000145178855437628	BIN2	CMV+
ENSG00000126947	52.1150493861944	-0.612128399144082	0.143008832219615	-4.2803538050297	1.86596430455194e-05	0.000145408478424423	ARMCX1	CMV-
ENSG00000270179	34.9466441828136	-0.352900552613938	0.0824543554010138	-4.27995041496133	1.86934956861755e-05	0.000145607219636847	NA	CMV-
ENSG00000246366	39.6984612560925	-0.384882366578051	0.0899423210054117	-4.27921319214003	1.87555149034992e-05	0.000146025080320101	LACTB2-AS1	CMV-
ENSG00000268947	50.6654684450404	-0.470209061210251	0.109911370773316	-4.27807476061801	1.88516711521767e-05	0.000146708230653262	NA	CMV-
ENSG00000083457	609.859530630078	-0.223926399613932	0.0523590756153824	-4.27674470914733	1.89646071312662e-05	0.000147521297220911	ITGAE	CMV-
ENSG00000106609	4713.58109058292	0.121222619437348	0.0283494415356203	4.27601437174821	1.902689458006e-05	0.000147939831242197	TMEM248	CMV+
ENSG00000178234	2307.93193039121	0.149964671644417	0.0350774486894567	4.27524455874957	1.90927596541421e-05	0.000148385796955543	GALNT11	CMV+
ENSG00000117266	147.07806745889	-0.354617759227249	0.0829558346555853	-4.27477778627079	1.91328023292096e-05	0.000148557440290853	CDK18	CMV-
ENSG00000186073	174.386858176254	0.15116604183018	0.0353626632549854	4.27473577824682	1.91364099619291e-05	0.000148557440290853	CDIN1	CMV+
ENSG00000117036	1737.14705109189	0.192837440183017	0.0451114514381873	4.2746893313164	1.91403995604097e-05	0.000148557440290853	ETV3	CMV+
ENSG00000156510	212.378438025721	-0.516694466515071	0.120878934784864	-4.27447898539696	1.9158477321353e-05	0.000148631603418326	HKDC1	CMV-
ENSG00000176542	2625.02799202676	0.148696714398675	0.0348006498954147	4.27281429644414	1.93021204117304e-05	0.000149679404171	USF3	CMV+
ENSG00000162980	2434.16095622357	0.205932133322996	0.0482030639919171	4.27217932365311	1.93571808725709e-05	0.000150001247766248	ARL5A	CMV+
ENSG00000135925	106.800396861604	-0.75482755834448	0.176686163689382	-4.27213734557894	1.9360826188178e-05	0.000150001247766248	WNT10A	CMV-
ENSG00000136802	2632.37318866946	0.186617187682025	0.0436856483445549	4.27181911574595	1.93884820820307e-05	0.000150100832373474	LRRC8A	CMV+
ENSG00000166886	409.30978583263	-0.255546894535447	0.0598219507928198	-4.27179139343813	1.9390893081275e-05	0.000150100832373474	NAB2	CMV-
ENSG00000155657	1176.15962012654	-0.430683264295842	0.100834415126534	-4.2711931611384	1.94429907491685e-05	0.000150437337473602	TTN	CMV-
ENSG00000087111	2361.80415541757	0.129874360550041	0.0304092346619281	4.27088553835396	1.94698322636636e-05	0.000150578214934941	PIGS	CMV+
ENSG00000247796	64.5837685739169	-0.427109310937136	0.100047149626261	-4.26908025398684	1.96280643256333e-05	0.000151734681666243	MOCS2-DT	CMV-
ENSG00000182489	47.6247213020843	-0.781257271252069	0.183114758871483	-4.2664899108454	1.98572470519981e-05	0.000153438364460278	XKRX	CMV-
ENSG00000228427	140.830391359057	0.212097959062507	0.0497157098328867	4.26621604670734	1.9881625811653e-05	0.000153558704231722	LOC107985688	CMV+
ENSG00000273189	24.3423307977267	-0.413393370337652	0.0969055345133511	-4.2659418000599	1.99060671810719e-05	0.000153677830490312	NA	CMV-
ENSG00000171148	4048.4668013613	0.168008783218344	0.0393846402872948	4.26584531413233	1.991467298785e-05	0.000153677830490312	TADA3	CMV+
ENSG00000270015	433.580845834876	-0.347878649481447	0.0815530169653062	-4.26567480182173	1.99298900454336e-05	0.000153727236794499	NA	CMV-
ENSG00000247828	386.600290830224	-0.313061454430193	0.0734026801330008	-4.26498669889092	1.99914111017934e-05	0.000154133602836109	TMEM161B-DT	CMV-
ENSG00000132024	1896.89771812613	0.169427640818978	0.0397403177193971	4.26336905545878	2.0136752437216e-05	0.000155185577775098	CC2D1A	CMV+
ENSG00000054148	989.111307182543	0.217814501574453	0.051097932778959	4.26268715246625	2.01983207514887e-05	0.000155591304728782	PHPT1	CMV+
ENSG00000083168	9395.98652006487	0.133703741752602	0.0313720184968453	4.26187883849573	2.02715347608461e-05	0.000156086342706029	KAT6A	CMV+
ENSG00000272163	10.1949329284851	-0.755148550100215	0.177210517884892	-4.26130773225733	2.03234156627477e-05	0.000156358406545307	NA	CMV-
ENSG00000163507	161.552777553659	-0.291577752620538	0.0684247212740574	-4.26129251521097	2.03247997498975e-05	0.000156358406545307	CIP2A	CMV-
ENSG00000112996	1504.27848144798	0.103336460507216	0.0242525735740263	4.2608451507961	2.03655305179183e-05	0.000156602668532846	MRPS30	CMV+
ENSG00000187187	260.49623269262	-0.255406053427027	0.0599495189127757	-4.26035201047457	2.0410519055139e-05	0.000156879441305255	ZNF546	CMV-
ENSG00000167554	36.0145271419769	-0.500942953874225	0.117608424737661	-4.25941385569645	2.04963670471353e-05	0.000157469886036141	ZNF610	CMV-
ENSG00000115904	5062.19308560671	0.144290999699274	0.0338832213114816	4.25847939228789	2.05822189581365e-05	0.000158059840876222	SOS1	CMV+
ENSG00000161544	23.5196702602167	-0.984539399261725	0.231259483859609	-4.25729307542436	2.06917026991548e-05	0.000158830675648442	CYGB	CMV-
ENSG00000163508	4986.67830755339	0.33856323994881	0.0795274749746711	4.25718583491604	2.07016270765989e-05	0.000158836945101577	EOMES	CMV+
ENSG00000163291	547.150320410308	0.156779441910196	0.0368571369161833	4.25370647391108	2.10260881292671e-05	0.000161255486796138	PAQR3	CMV+
ENSG00000138722	20.4483020783728	-0.911040181685751	0.214267800411587	-4.25187629655849	2.11986951031861e-05	0.000162507798944864	MMRN1	CMV-
ENSG00000217801	162.566516094464	-0.559008860592691	0.131477814881276	-4.2517352535671	2.12120529302969e-05	0.000162531347432451	NA	CMV-
ENSG00000279989	26.173789195986	-0.493785129061984	0.116139725972701	-4.2516470994434	2.12204058545694e-05	0.000162531347432451	NA	CMV-
ENSG00000225756	46.1569490917537	-0.63279129426075	0.148992098354979	-4.24714666916833	2.16510231150677e-05	0.000165738600855141	DBH-AS1	CMV-
ENSG00000164430	542.707728280102	0.224558993863789	0.0528738270249812	4.24707282409673	2.16581577608295e-05	0.000165738600855141	CGAS	CMV+
ENSG00000071537	3887.47824546003	0.177900050779929	0.0419021495177527	4.24560679648566	2.18002641896858e-05	0.000166710090819609	SEL1L	CMV+
ENSG00000185015	86.9940881234626	-0.266807783852604	0.0628438660378776	-4.24556604604485	2.18042269013491e-05	0.000166710090819609	CA13	CMV-
ENSG00000248485	12.1363137787538	-0.702105323631723	0.16539979219084	-4.24489846288093	2.18692426656314e-05	0.00016713391414926	PCP4L1	CMV-
ENSG00000089012	1929.48127250419	-0.354690990309444	0.0835604430587526	-4.24472366739433	2.18862964152945e-05	0.000167190980938561	SIRPG	CMV-
ENSG00000168005	600.651706500126	0.180576817887897	0.0425437818496556	4.24449379056224	2.19087433930864e-05	0.00016728917897348	SPINDOC	CMV+
ENSG00000276362	10.3600060019544	-0.614389347271887	0.144770668844019	-4.24388000813793	2.1968785342969e-05	0.000167674230363842	NA	CMV-
ENSG00000135837	6122.67496790703	0.143407132453293	0.0337968790782648	4.24320636592506	2.2034863219002e-05	0.000168056090967801	CEP350	CMV+
ENSG00000180694	813.015546466682	0.225015273067505	0.0530299483989296	4.24317352479353	2.20380894520276e-05	0.000168056090967801	TMEM64	CMV+
ENSG00000012963	1342.2132408089	0.152143983726468	0.0358727250699669	4.24121622847785	2.22311834917818e-05	0.000169454475566729	UBR7	CMV+
ENSG00000214491	9.88802745903677	-1.30003424475737	0.306567453434906	-4.24061403189171	2.22909154720178e-05	0.000169835546453469	SEC14L6	CMV-
ENSG00000172716	2236.3113548353	0.20002625019317	0.0471759495801385	4.2400047476179	2.2351505921129e-05	0.00017022282238624	SLFN11	CMV+
ENSG00000206503	69880.9223223474	0.168662269321641	0.0397808588771834	4.2397845114998	2.23734459102871e-05	0.000170315537614757	HLA-A	CMV+
ENSG00000005187	194.761230107989	-0.251284086115435	0.0592719771254421	-4.23950909522761	2.24009118077138e-05	0.000170450218990632	ACSM3	CMV-
ENSG00000214900	705.276093198991	-0.308047612241913	0.0726692044031954	-4.23903928454689	2.24478377686533e-05	0.000170682305438289	LINC01599	CMV-
ENSG00000262185	11.2093579817442	0.653715950723027	0.1542143781981	4.23900779137	2.24509867359768e-05	0.000170682305438289	LINC02861	CMV+
ENSG00000115760	11740.9001181614	0.105162612682169	0.0248111580429189	4.23852093079479	2.24997208963099e-05	0.000170978271212045	BIRC6	CMV+
ENSG00000158292	501.06937925271	0.541488233615909	0.127842625388056	4.23558443024981	2.27958028152097e-05	0.000173152787934345	GPR153	CMV+
ENSG00000143093	2635.96824733082	0.0863879043889968	0.0203965538305532	4.23541668394939	2.2812827837871e-05	0.000173206668477349	STRIP1	CMV+
ENSG00000078070	778.779966264963	-0.100937951520358	0.0238417783995736	-4.23365865703051	2.29919841820256e-05	0.000174490950450186	MCCC1	CMV-
ENSG00000114098	1916.80658150918	0.0901024756642656	0.0212856134821005	4.23302225890903	2.30571674519672e-05	0.000174909526038412	ARMC8	CMV+
ENSG00000158528	18.1959058746673	-1.03490062591185	0.244531344898199	-4.23217983094435	2.31437239000824e-05	0.000175467258740066	PPP1R9A	CMV-
ENSG00000144040	495.488090909879	-0.226623650102892	0.053548607619644	-4.23211097686425	2.31508120619778e-05	0.000175467258740066	SFXN5	CMV-
ENSG00000232909	13.4228466235444	-0.720528941821573	0.170275601939648	-4.23154540999335	2.32091123924516e-05	0.000175832719428478	NA	CMV-
ENSG00000111490	43.8293067491259	-0.525365066790707	0.124231148559146	-4.22893189738627	2.34803403456561e-05	0.000177810306395242	TBC1D30	CMV-
ENSG00000130734	1050.40275394702	0.212989385618795	0.0503685597179551	4.22861774907711	2.35131446894551e-05	0.000177981442441015	ATG4D	CMV+
ENSG00000105738	1555.34789086146	0.18183425297284	0.043006991045638	4.22801615625427	2.35760866409765e-05	0.00017831574334675	SIPA1L3	CMV+
ENSG00000184489	572.903525511636	-0.455640454294144	0.107767368201122	-4.2280001998731	2.35777582659178e-05	0.00017831574334675	PTP4A3	CMV-
ENSG00000234745	107923.499831024	0.186601035986743	0.0441419433190308	4.22729544637638	2.3651702359014e-05	0.000178797437859213	HLA-B	CMV+
ENSG00000143442	3552.50658327095	0.0881648045844811	0.0208577944663749	4.22694761551192	2.36882787191079e-05	0.000178963939801254	POGZ	CMV+
ENSG00000130311	2060.58511102725	0.128702895721582	0.0304490121552867	4.22683320776421	2.37003210914744e-05	0.000178963939801254	DDA1	CMV+
ENSG00000231793	154.654641656182	-0.590799958029152	0.139774978870915	-4.22679339894422	2.37045126686294e-05	0.000178963939801254	NA	CMV-
ENSG00000249978	295.424304929793	0.505395285181681	0.11958473384637	4.22625254015249	2.37615310762923e-05	0.000179316790121393	TRGV7	CMV+
ENSG00000101152	5630.17853309247	0.126221591969877	0.0298706886787353	4.22560033106076	2.38304618215678e-05	0.0001797591929793	DNAJC5	CMV+
ENSG00000196653	124.458133018951	-0.468205474164622	0.110815390741094	-4.22509428549077	2.38840758572152e-05	0.000180085725443075	ZNF502	CMV-
ENSG00000186501	1628.26408643324	0.122713106772835	0.0290458503460091	4.224806824762	2.39145825667163e-05	0.000180237821937568	TMEM222	CMV+
ENSG00000156587	4160.27333208323	0.180939971509134	0.0428363375020218	4.22398323620908	2.40021911338824e-05	0.000180819962580954	UBE2L6	CMV+
ENSG00000105220	5094.19563178565	0.157005858739892	0.0371718122142927	4.22378811758665	2.40229914158153e-05	0.000180898519124274	GPI	CMV+
ENSG00000247092	113.811101580518	-0.389735115947506	0.0922872170786239	-4.22306716232945	2.40999964543155e-05	0.000181382695623091	SNHG10	CMV-
ENSG00000102409	1106.28237081309	-0.27223409119537	0.0644647497476364	-4.22299151491473	2.41080899343077e-05	0.000181382695623091	BEX4	CMV-
ENSG00000187555	9004.71003790796	0.0758259516725878	0.0179562141344219	4.22282509581071	2.41259041361882e-05	0.000181438451114758	USP7	CMV+
ENSG00000247679	150.514916825387	-0.278306029107827	0.0659138849032993	-4.22226712195955	2.41857234404962e-05	0.000181809921035454	NA	CMV-
ENSG00000270959	22.6431444417835	-0.383417431555286	0.0908110745927802	-4.22214397610233	2.41989446665407e-05	0.000181816224251598	LPP-AS2	CMV-
ENSG00000175727	6569.29914748535	-0.192727289472615	0.0456476352528696	-4.22206513886169	2.42074124261588e-05	0.000181816224251598	MLXIP	CMV-
ENSG00000028277	2567.22778927282	-0.226094357471381	0.053565242323392	-4.22091542322111	2.43312219984712e-05	0.000182667460892526	POU2F2	CMV-
ENSG00000187815	394.568777359535	0.130955153309178	0.0310269381855798	4.22069211360474	2.43553393354426e-05	0.000182769844238433	ZFP69	CMV+
ENSG00000165671	9515.38559223373	0.112247435048142	0.026602913285181	4.21936627183867	2.44989986744586e-05	0.000183768833067767	NSD1	CMV+
ENSG00000104679	1434.03718012834	0.129596586609735	0.0307228565872256	4.21824664128465	2.46209418171001e-05	0.000184604138129934	R3HCC1	CMV+
ENSG00000279066	59.2968431666407	-0.527483569428858	0.125081778750673	-4.21710959579731	2.47453725220671e-05	0.000185457368622626	NA	CMV-
ENSG00000272343	16.2784234792952	-0.417745098681305	0.0990650965080058	-4.2168746955952	2.47711528917826e-05	0.000185570836096516	NA	CMV-
ENSG00000172985	191.412009124287	-0.630559422379931	0.149541959315381	-4.216605327807	2.48007475388331e-05	0.000185712768174001	SH3RF3	CMV-
ENSG00000173928	114.07890765127	-0.161543718603686	0.0383175913321815	-4.21591527513399	2.48767151231147e-05	0.000186201678861425	SWSAP1	CMV-
ENSG00000260231	269.396198597772	0.204300878403307	0.0484607562676572	4.21580045666059	2.48893768973497e-05	0.000186216530712046	KDM7A-DT	CMV+
ENSG00000202474	25.4514340131457	0.4140339605803	0.0982441191713057	4.2143383652141	2.50511481857209e-05	0.000187316400677302	RNA5SP283	CMV+
ENSG00000197296	335.456300680741	-0.16721078585673	0.0396772096274755	-4.21427785438168	2.50578648383111e-05	0.000187316400677302	FITM2	CMV-
ENSG00000152207	233.558104569967	-0.29003669209936	0.0688318137708138	-4.21370113920116	2.51219657727977e-05	0.000187715116999825	CYSLTR2	CMV-
ENSG00000137193	13079.8268581108	-0.264303562100349	0.0627378399334208	-4.21282534401623	2.52196073253909e-05	0.000188364005034183	PIM1	CMV-
ENSG00000111843	711.383445143657	-0.31301224835917	0.0743487991698459	-4.2100511622805	2.55312864855164e-05	0.000190610289515157	TMEM14C	CMV-
ENSG00000147872	1723.96586832886	0.189171512743351	0.0449502818777102	4.20846110060005	2.57115780214318e-05	0.000191874163754288	PLIN2	CMV+
ENSG00000267440	12.5347388782899	-0.782119872983549	0.185934129760934	-4.20643522514755	2.59430396177902e-05	0.000193518653094209	LINC02594	CMV-
ENSG00000174136	92.9364890606538	-0.541051167958503	0.128642188182667	-4.2058610445139	2.60090008467329e-05	0.00019384876850738	RGMB	CMV-
ENSG00000176095	2085.36785402488	0.152998234624966	0.0363774263637062	4.2058564862525	2.60095251322975e-05	0.00019384876850738	IP6K1	CMV+
ENSG00000184281	1780.92376270625	0.175647065234845	0.0417753249128298	4.20456491006013	2.61584862302197e-05	0.000194875694085874	TSSC4	CMV+
ENSG00000112578	319.684530049174	-0.233943392395866	0.0556468755954276	-4.20407057705661	2.62157134490002e-05	0.000195218634735509	BYSL	CMV-
ENSG00000011143	393.487203339913	-0.180639684254988	0.0429696680430391	-4.20388828868905	2.62368463746958e-05	0.000195292616634526	MKS1	CMV-
ENSG00000110497	1829.13768460964	0.137811425498631	0.0327853985971496	4.20343907335055	2.62889936672444e-05	0.000195597290766528	AMBRA1	CMV+
ENSG00000189241	2743.37183918981	0.237938502893338	0.0566348940504928	4.20127038078687	2.65421366111356e-05	0.000197396529849981	TSPYL1	CMV+
ENSG00000226979	313.327305278798	-0.331417579408402	0.0788900088655335	-4.20100826675399	2.65728886966703e-05	0.000197540996960755	LTA	CMV-
ENSG00000135119	53.8726581078982	-0.351951186493428	0.0837874628092192	-4.20052326079866	2.66298805742069e-05	0.000197880322630664	RNFT2	CMV-
ENSG00000174514	51.1112817199339	-0.349845257900796	0.0832996199525267	-4.19984218535662	2.67101083571511e-05	0.000198391946230288	MFSD4A	CMV-
ENSG00000126005	1021.82121083856	0.237863516592305	0.0566384845353232	4.19968010344555	2.67292347449342e-05	0.000198449490826586	MMP24OS	CMV+
ENSG00000130589	6293.58395365174	0.244298572259786	0.0581815867608345	4.19889841203571	2.68216608314906e-05	0.000199050963787743	HELZ2	CMV+
ENSG00000002834	13961.9695569004	0.145150912457941	0.0345743662936403	4.1982233665593	2.69017217264842e-05	0.000199560198600546	LASP1	CMV+
ENSG00000112701	4752.29853988906	0.0994480305804306	0.0236903859031815	4.19782231437079	2.69493943697994e-05	0.000199828842605996	SENP6	CMV+
ENSG00000196218	221.325878256713	0.329083967756951	0.0784060659691671	4.19717484469074	2.7026527972657e-05	0.000200276174027311	RYR1	CMV+
ENSG00000271314	32.8807601704773	0.316147184226008	0.0753247330354198	4.19712319560889	2.7032690003457e-05	0.000200276174027311	NA	CMV+
ENSG00000165678	5805.24181655836	0.134715179193845	0.0320991902388997	4.1968404246718	2.70664498790497e-05	0.000200441140505574	GHITM	CMV+
ENSG00000166813	29.6904659089821	-0.701497534034155	0.16715888611022	-4.19659134107657	2.70962210477659e-05	0.000200576441032698	KIF7	CMV-
ENSG00000168175	2575.21595043744	0.185997672038927	0.0443232675960806	4.1963889876967	2.71204298108626e-05	0.000200670469198746	MAPK1IP1L	CMV+
ENSG00000162825	304.08351540754	-0.23625140398636	0.0563072122793295	-4.1957574247214	2.71961198589462e-05	0.000201145178261248	NBPF20	CMV-
ENSG00000104221	243.717533999382	0.208614500112035	0.0497245990307794	4.19539833760958	2.72392443963072e-05	0.000201339550144744	BRF2	CMV+
ENSG00000103269	43.8667907490395	-0.602955836510076	0.14372015606082	-4.19534638032897	2.7245489583807e-05	0.000201339550144744	RHBDL1	CMV-
ENSG00000177409	5495.21396117083	0.232680150435068	0.0554658317555189	4.1950177806883	2.72850183145783e-05	0.000201546259807812	SAMD9L	CMV+
ENSG00000122545	13046.4467203699	0.149596365179072	0.0356686424124998	4.19405828371666	2.74007528487937e-05	0.000202315465572803	SEPTIN7	CMV+
ENSG00000150672	31.5391907373901	-0.258770080243771	0.0617034589271232	-4.19376943761613	2.74356847774019e-05	0.000202487660820097	DLG2	CMV-
ENSG00000140990	1896.15907452091	0.183437924686128	0.0437602610542131	4.19188369234984	2.76647822298087e-05	0.000204092132862887	NDUFB10	CMV+
ENSG00000105993	4545.873174563	0.13723307327186	0.032741857344452	4.19136495001294	2.77281220489888e-05	0.00020447291692785	DNAJB6	CMV+
ENSG00000115216	4338.64002890915	0.0962764300431636	0.0229741689823934	4.19063819531172	2.78170926694541e-05	0.000205042306067321	NRBP1	CMV+
ENSG00000108852	71.2613437555257	-0.507071379017087	0.1210126484068	-4.19023453905826	2.78666261701824e-05	0.000205320642335438	MPP2	CMV-
ENSG00000183662	120.711135569016	0.375993028676371	0.0897401926120794	4.1897952047159	2.79206331054547e-05	0.000205631689763146	TAFA1	CMV+
ENSG00000140092	333.035503230406	-0.481512335124778	0.114964009591177	-4.1883745777229	2.80959513394549e-05	0.000206835538775894	FBLN5	CMV-
ENSG00000147124	753.067807102063	0.101132449472174	0.0241496164074479	4.1877455842729	2.81739086535166e-05	0.000207321926969337	ZNF41	CMV+
ENSG00000126787	102.547402815607	-0.770577656029587	0.184034491021587	-4.18713715973601	2.82495122949514e-05	0.000207790592334016	DLGAP5	CMV-
ENSG00000278390	27.7330455044905	-0.325150041524592	0.0776622541921402	-4.18671908132044	2.83015750342067e-05	0.000208085779340879	LOC101929140	CMV-
ENSG00000087077	225.487775826578	-0.328093473427595	0.0783819440743896	-4.18582975074225	2.84126257224737e-05	0.000208814240455096	TRIP6	CMV-
ENSG00000139154	1887.0078002746	0.157343988708468	0.0375917286166803	4.18560131439796	2.84412173603518e-05	0.000208880865701409	AEBP2	CMV+
ENSG00000112697	5927.78287800574	0.151655373442365	0.0362329431806257	4.18556595544404	2.84456454151862e-05	0.000208880865701409	TMEM30A	CMV+
ENSG00000264112	576.469550669996	-0.305123219177428	0.0729038089152134	-4.18528501758095	2.84808509829834e-05	0.000209051364117521	NA	CMV-
ENSG00000067840	5867.21564188559	0.352644870908101	0.0842810861407046	4.18415194981436	2.86232615904158e-05	0.000209944415481979	PDZD4	CMV+
ENSG00000152223	3807.32245238706	0.13500833685413	0.0322667991554681	4.18412549083754	2.8626595184412e-05	0.000209944415481979	EPG5	CMV+
ENSG00000214029	504.45210807393	-0.292266123176841	0.0698625322814219	-4.18344588483463	2.87123460453289e-05	0.000210484789840494	ZNF891	CMV-
ENSG00000214944	100.754690272331	0.723991036940714	0.173090316454135	4.18273564790988	2.88022227429411e-05	0.000211054943124745	ARHGEF28	CMV+
ENSG00000047346	2495.83705397725	0.147278660193004	0.0352141811076477	4.18236788590317	2.88488660938596e-05	0.000211307948205339	ATOSA	CMV+
ENSG00000256269	365.746256193325	-0.195863990452948	0.0468583530357306	-4.17991623187433	2.91616497588351e-05	0.00021350930805797	HMBS	CMV-
ENSG00000259429	66.0248899803057	-0.385403637121629	0.092212731884964	-4.17950568477271	2.92143417176012e-05	0.00021380533762273	NA	CMV-
ENSG00000160199	899.039324106044	0.133479721748796	0.0319425995777626	4.17873696922653	2.93132465203372e-05	0.000214439185954144	PKNOX1	CMV+
ENSG00000162654	6515.92650358987	0.252896532739941	0.0605249066670548	4.17838781860689	2.93582741175874e-05	0.000214678532750828	GBP4	CMV+
ENSG00000182372	615.012725507848	-0.190321829801978	0.045552971918968	-4.17803321681257	2.94040720021364e-05	0.000214923309185775	CLN8	CMV-
ENSG00000235280	39.3914205501549	-0.459362005069129	0.109954205477643	-4.1777574861612	2.94397303643259e-05	0.000215093798723856	NA	CMV-
ENSG00000167258	4729.94332871889	0.09135954848429	0.0218711377545989	4.17717402310631	2.9515321213067e-05	0.000215555779713521	CDK12	CMV+
ENSG00000052749	906.972268809973	-0.214619913240584	0.0513821410556246	-4.17693597096789	2.95462151348866e-05	0.000215691080767025	RRP12	CMV-
ENSG00000224531	406.892633574604	0.168493449373635	0.0403429391595517	4.17652885198232	2.95991214500994e-05	0.000215986894598215	SMIM13	CMV+
ENSG00000229405	17.4876459145695	0.548384155301734	0.131329194066507	4.17564547776043	2.97142283630985e-05	0.0002167361533469	LOC100130731	CMV+
ENSG00000204439	1184.13695494648	0.178931353646677	0.0428540704388991	4.17536424927931	2.97509626654269e-05	0.000216913373279701	C6orf47	CMV+
ENSG00000118113	509.61453568198	-1.83111460019098	0.438691769196222	-4.17403454718554	2.99252347548712e-05	0.000218092809914314	MMP8	CMV-
ENSG00000170545	315.788117489512	0.234007872198604	0.056067870893395	4.17365361783643	2.99753382483397e-05	0.000218366708041372	SMAGP	CMV+
ENSG00000138439	823.868550621097	-0.317148432212565	0.0759932375889516	-4.17337703030926	3.00117676513431e-05	0.000218540804943392	FAM117B	CMV-
ENSG00000225526	18.7186899024837	-0.511649778354849	0.122670269428265	-4.17093547392956	3.03351757797193e-05	0.000220803616693783	MKRN2OS	CMV-
ENSG00000151651	8962.78631335103	0.252529829770559	0.0605542108447951	4.17030997923185	3.0418560083104e-05	0.000221301790588684	ADAM8	CMV+
ENSG00000231621	101.839608519537	-0.501935684128497	0.120361578712461	-4.17023180900278	3.04289962059441e-05	0.000221301790588684	ANKRD44-AS1	CMV-
ENSG00000270012	200.340974055193	-0.360358547333711	0.08642557984262	-4.16958206112032	3.0515872630853e-05	0.000221841108245968	NA	CMV-
ENSG00000278318	35.3390816977359	-0.718183622608739	0.172266629993244	-4.16902346459616	3.05907497835251e-05	0.000222292781760282	ZNF229	CMV-
ENSG00000161040	15.5719986281224	-0.409788847771815	0.0983130480618067	-4.1682040771861	3.07009006565757e-05	0.000222908797860227	FBXL13	CMV-
ENSG00000119147	47.6622780351954	-0.590600744416262	0.141691944073559	-4.16820270395651	3.07010855768501e-05	0.000222908797860227	ECRG4	CMV-
ENSG00000149658	2476.52726280057	0.064343592602775	0.0154396128436556	4.16743562512418	3.08045466678567e-05	0.000223566913810828	YTHDF1	CMV+
ENSG00000101342	318.801255259402	-0.229690485532735	0.0551210314243418	-4.16702081941272	3.08606322491127e-05	0.000223880793021849	TLDC2	CMV-
ENSG00000269680	42.7479605102536	-0.486592576022536	0.116792200698621	-4.16631053368172	3.09568948773771e-05	0.000224485757447591	NA	CMV-
ENSG00000196263	35.129789788765	-0.819848670968915	0.196798556904169	-4.16592826627352	3.10088203246555e-05	0.000224768838928509	ZNF471	CMV-
ENSG00000166526	1148.35694663871	0.0914615067277625	0.0219554517678422	4.1657765777211	3.10294479283217e-05	0.000224824915608612	ZNF3	CMV+
ENSG00000211792	355.614800657732	0.594239136090213	0.142651178952131	4.16567981039694	3.10426137949155e-05	0.00022482690389673	TRAV14DV4	CMV+
ENSG00000258824	39.6405084983157	-0.263437091000437	0.063247449437045	-4.16518125782536	3.111052950453e-05	0.00022522525303404	NA	CMV-
ENSG00000234284	171.069547712618	-0.230697561432369	0.0553947685457167	-4.16460917680298	3.11886356462168e-05	0.000225697014800839	ZNF879	CMV-
ENSG00000279161	13.4613357149627	-1.14583609639316	0.275182316285823	-4.16391616968227	3.12835013950341e-05	0.000226289616063623	NA	CMV-
ENSG00000172116	15652.3947140261	0.240167444549321	0.0576945480153331	4.16274072353411	3.14450354592797e-05	0.000227363772143382	CD8B	CMV+
ENSG00000166908	1756.43534053035	0.114185330691086	0.027434035669944	4.16217767100831	3.15226926211132e-05	0.000227737207479596	PIP4K2C	CMV+
ENSG00000124126	23132.6417050907	0.158171054203101	0.0380020018484976	4.16217689882973	3.15227992463156e-05	0.000227737207479596	PREX1	CMV+
ENSG00000235665	16.5885506918018	-0.676548357813394	0.162637051352703	-4.15986610791531	3.18434211992609e-05	0.000229958288080791	LINC00298	CMV-
ENSG00000268555	45.7966623501577	-0.977168392861956	0.235007897905975	-4.15802363056289	3.21012823722751e-05	0.000231724488647549	NA	CMV-
ENSG00000182628	801.020620234621	0.19382834028076	0.0466185850685605	4.15774824559138	3.21399934674472e-05	0.000231892703893734	SKA2	CMV+
ENSG00000181322	57.6270632658122	-0.337522147868172	0.081180625368644	-4.15766873358604	3.21511787852665e-05	0.000231892703893734	NME9	CMV-
ENSG00000124222	4123.5289094896	-0.215909823522584	0.0519402169878311	-4.15689105752424	3.22607731916006e-05	0.000232586971666604	STX16	CMV-
ENSG00000173992	1142.74747619355	-0.171890567593201	0.0413540040305367	-4.15656407699418	3.23069590008908e-05	0.000232823704535345	CCS	CMV-
ENSG00000198648	1778.80068696973	0.191383167483423	0.0460477786268645	4.15618675190053	3.23603340217959e-05	0.000233112030293317	STK39	CMV+
ENSG00000101421	4701.97506709712	0.168150589787141	0.0404618810638303	4.15577786712082	3.24182679368527e-05	0.000233339697452777	CHMP4B	CMV+
ENSG00000147852	64.9836419448552	-0.549241946323883	0.13216354780414	-4.15577483693031	3.24186976449586e-05	0.000233339697452777	VLDLR	CMV-
ENSG00000100410	813.623208483404	0.138902456092211	0.0334455627497185	4.15309071435434	3.28014629916913e-05	0.00023592681018209	PHF5A	CMV+
ENSG00000205220	1810.41900230022	0.162996507588474	0.0392472832427232	4.15306472502641	3.28051900625899e-05	0.00023592681018209	PSMB10	CMV+
ENSG00000166924	28.6046732690365	-0.572865259484505	0.137953144003772	-4.15260749308359	3.28708264999416e-05	0.000236301407320273	NYAP1	CMV-
ENSG00000198673	32.4192407176279	-0.445251715417344	0.107226938814399	-4.1524240115447	3.28972006527289e-05	0.00023639356381689	TAFA2	CMV-
ENSG00000105085	246.579773619226	0.161328513294887	0.0388560832969883	4.15194995496088	3.29654359779712e-05	0.000236786327617717	MED26	CMV+
ENSG00000179476	257.225160624178	0.148352154710875	0.0357454874406566	4.15023448644152	3.32134844343387e-05	0.000238469810018471	C14orf28	CMV+
ENSG00000013275	2466.21159967238	0.127701627682511	0.0307710932744959	4.15005169115502	3.32400200281332e-05	0.000238562119049647	PSMC4	CMV+
ENSG00000169877	11.8352627133557	-2.72472979996699	0.656774990673033	-4.14865035767397	3.34441154910988e-05	0.000239928167077237	AHSP	CMV-
ENSG00000164542	26.3017875718583	-0.501422823991413	0.120871654257583	-4.14839051447792	3.3482090619308e-05	0.000240101834046353	MATCAP2	CMV-
ENSG00000164867	102.581954733524	-0.489614365027345	0.118042106605399	-4.14779419909939	3.35693948350489e-05	0.000240628954345767	NOS3	CMV-
ENSG00000082701	3298.53959881832	0.115580499085392	0.0278669065954079	4.14758985500164	3.35993617729942e-05	0.000240744810731725	GSK3B	CMV+
ENSG00000197956	6499.34475369422	0.192642760505825	0.0464562487028173	4.14675669872033	3.37218068450319e-05	0.000241522920483514	S100A6	CMV+
ENSG00000149403	59.7901158447388	-1.47290709727995	0.355215058369266	-4.14652212111115	3.37563580095393e-05	0.000241671134518212	GRIK4	CMV-
ENSG00000196935	15.4358913239981	-0.540914756649012	0.130464158057326	-4.14607938841972	3.38216601795196e-05	0.000242039291559631	SRGAP1	CMV-
ENSG00000140750	2185.65911040661	0.119744349249	0.0288823573491452	4.14593406630446	3.38431210395431e-05	0.000242093531964574	ARHGAP17	CMV+
ENSG00000205085	18.3388345399982	-0.550842641676436	0.132883032504881	-4.14531961901309	3.39340043491993e-05	0.000242644131139826	GARIN1A	CMV-
ENSG00000170190	180.659969644507	-0.426513663379727	0.102894748444162	-4.14514511021117	3.39598583006413e-05	0.000242729479001305	SLC16A5	CMV-
ENSG00000118689	2414.66112120995	0.187474637129086	0.0452439503902832	4.14363987918591	3.41836403420965e-05	0.000244228876512152	FOXO3	CMV+
ENSG00000236144	287.522319524588	-0.407350689958104	0.0983110874870265	-4.14348676604619	3.42064819221414e-05	0.000244291992105711	TMEM147-AS1	CMV-
ENSG00000115750	550.675654301787	0.167758981787055	0.0404962332504639	4.14258236684602	3.43416971276266e-05	0.000245157264799757	TAF1B	CMV+
ENSG00000225465	27.9453692396269	0.401155583608677	0.0968409867492039	4.14241528380518	3.4366732923247e-05	0.000245212743290411	NA	CMV+
ENSG00000232053	26.2955246382585	0.410933907423819	0.099204597843852	4.14228691366331	3.43859797354864e-05	0.000245212743290411	NA	CMV+
ENSG00000261087	104.181172252149	-0.312559178873264	0.0754563935118082	-4.14224911006847	3.43916496610289e-05	0.000245212743290411	ZNNT1	CMV-
ENSG00000277701	125.667646854951	-0.59091842615781	0.142664098259911	-4.14202615349834	3.44251075927175e-05	0.000245350991588473	NA	CMV-
ENSG00000073712	16.9278526858774	-0.775597853473499	0.187302805740427	-4.14087685663586	3.45980675559463e-05	0.000246482964941055	FERMT2	CMV-
ENSG00000175283	234.165007344937	0.220752143527825	0.0533164355776521	4.14041451076212	3.46678794213387e-05	0.00024687946799026	DOLK	CMV+
ENSG00000111665	53.825270022012	-0.372131513714464	0.0899357538659421	-4.13774831163546	3.50730792823501e-05	0.000249663062320075	CDCA3	CMV-
ENSG00000196126	3475.96219710745	0.563359301300568	0.136183845111427	4.13675572781501	3.5225074478099e-05	0.000250642716808669	HLA-DRB1	CMV+
ENSG00000160255	53986.9795673747	0.204466582724279	0.0494330836131095	4.13622958107462	3.53058972309019e-05	0.000251115353877214	ITGB2	CMV+
ENSG00000126247	8031.85521947723	0.199274201385	0.0481917674031895	4.13502579637309	3.54914765708704e-05	0.000252332389480628	CAPNS1	CMV+
ENSG00000273447	38.4683434364942	-0.286338347656776	0.0692653899777293	-4.13393106930952	3.56610471317083e-05	0.000253434662582312	NA	CMV-
ENSG00000166484	1183.48159392675	0.199565841247905	0.0482769754305313	4.1337685194275	3.5686291215016e-05	0.000253510761217873	MAPK7	CMV+
ENSG00000075340	215.952231361753	-0.65353954749116	0.158101487477718	-4.1336710863221	3.57014307611921e-05	0.000253515045796087	ADD2	CMV-
ENSG00000181035	1526.03446668651	0.192857129782033	0.0466744862154474	4.13196042248464	3.59682361842953e-05	0.000255305673200696	SLC25A42	CMV+
ENSG00000163016	11.7458623217457	-0.55792503248451	0.135047146162787	-4.13133522875027	3.60662167242735e-05	0.000255781149753009	NA	CMV-
ENSG00000081087	2774.38026758888	0.172901760181066	0.0418518047520393	4.13128564479985	3.60739983724733e-05	0.000255781149753009	OSTM1	CMV+
ENSG00000260233	70.648569441216	-0.265589533119583	0.064287898562407	-4.13125236722062	3.6079221811491e-05	0.000255781149753009	NA	CMV-
ENSG00000234332	64.7600816342973	-0.603234208106932	0.146027773226019	-4.13095532980057	3.61258783279635e-05	0.000256007849670737	NA	CMV-
ENSG00000268895	72.3694541732192	-0.292244984834651	0.0707566752764861	-4.13028147086738	3.62319357682364e-05	0.000256655142078815	A1BG-AS1	CMV-
ENSG00000180921	294.908512867677	-0.281758976747158	0.0682219140011135	-4.13003623355625	3.62706065473406e-05	0.000256824757688031	FAM83H	CMV-
ENSG00000170113	1395.03879422487	0.159486820916981	0.0386182025949975	4.12983541957077	3.6302301518245e-05	0.00025694486139537	NIPA1	CMV+
ENSG00000083812	676.133696860661	0.145673302795411	0.0352789766012966	4.12918164950558	3.6405669943579e-05	0.000257571960980129	ZNF324	CMV+
ENSG00000275700	3613.67672555134	0.136618465084245	0.0330877370770788	4.12897578235671	3.64382776771345e-05	0.000257698119500903	AATF	CMV+
ENSG00000073350	3784.65237829894	0.31045586201458	0.0752009022256344	4.12835288974435	3.65371079257505e-05	0.000258292323561041	LLGL2	CMV+
ENSG00000270659	13.2743717734201	-0.648306516838202	0.157094582959766	-4.12685469240044	3.67758602684872e-05	0.00025987479865576	NA	CMV-
ENSG00000228486	94.5252012099562	-0.591626650512412	0.143367048328192	-4.12665711829454	3.68074559526765e-05	0.000259992722484681	C2orf92	CMV-
ENSG00000100453	8905.39358779295	0.49556122186284	0.120106710272976	4.12600778704652	3.6911477434829e-05	0.000260621929742274	GZMB	CMV+
ENSG00000158019	875.93138282071	0.153605392762505	0.0372338612618713	4.12542206359356	3.70055484603648e-05	0.00026107733166759	BABAM2	CMV+
ENSG00000197182	51.2721885427175	-0.437207324260413	0.105978869393799	-4.12541978189846	3.70059153602227e-05	0.00026107733166759	MIRLET7BHG	CMV-
ENSG00000175895	1648.15064256414	0.200093890888883	0.0485078685089985	4.12497800953188	3.70770180974004e-05	0.000261473188685266	PLEKHF2	CMV+
ENSG00000184154	174.050328395813	-0.241968539070189	0.0586633543146746	-4.12469661677121	3.71223755259253e-05	0.000261687238953976	LRRC51	CMV-
ENSG00000181830	1397.75139780648	0.193151210917973	0.0468326204785548	4.12428792034858	3.71883467361762e-05	0.000261940479807149	SLC35C1	CMV+
ENSG00000102786	2553.16935613512	0.101523766041989	0.0246164059075658	4.12423188109628	3.7197401187025e-05	0.000261940479807149	INTS6	CMV+
ENSG00000278864	209.105201106422	-0.306592398881154	0.0743399372433668	-4.12419501885591	3.7203358284536e-05	0.000261940479807149	NA	CMV-
ENSG00000246596	131.245821116421	-0.347541462969904	0.0842775857519729	-4.1237709868993	3.7271948847832e-05	0.000262297732221198	NA	CMV-
ENSG00000166439	2032.77308519545	0.140953068757881	0.0341812508182418	4.12369545829076	3.72841787945155e-05	0.000262297732221198	RNF169	CMV+
ENSG00000184515	127.884026127467	-0.416481508382125	0.101015475903664	-4.12294754498125	3.74054902524838e-05	0.000263045060485208	BEX5	CMV-
ENSG00000145287	3626.13976483954	-0.180916781924427	0.0438865934657908	-4.12237012803123	3.74994034410821e-05	0.000263599192266212	PLAC8	CMV-
ENSG00000138802	1846.65868632867	0.119421784082503	0.0289718976995949	4.12198694475484	3.75618492725474e-05	0.000263931769263992	SEC24B	CMV+
ENSG00000178562	3425.33937501362	-0.383284509433932	0.0929880999663392	-4.12186623420284	3.75815414225472e-05	0.00026396378671334	CD28	CMV-
ENSG00000084463	4832.91113770113	0.118400026155827	0.0287293804307092	4.12121752647571	3.76875365094249e-05	0.000264601705605624	WBP11	CMV+
ENSG00000115267	1465.08840321696	0.177150471969081	0.0429996671526675	4.1198103078361	3.79184442439826e-05	0.000266115761615717	IFIH1	CMV+
ENSG00000204569	2308.06994672359	0.13713527905611	0.0332879555038961	4.11966661755658	3.79420975190525e-05	0.000266174650334785	PPP1R10	CMV+
ENSG00000130595	103.799729532804	-0.655941585728203	0.159235412168175	-4.11931979700241	3.79992463752046e-05	0.000266468378280486	TNNT3	CMV-
ENSG00000179832	2230.92239314195	-0.22404848834644	0.054395060906662	-4.1189123536582	3.80664889974557e-05	0.000266832623840687	MROH1	CMV-
ENSG00000125457	1323.4711401451	0.153276583316028	0.0372161797457397	4.11854694284074	3.81268908215916e-05	0.000267148644406813	MIF4GD	CMV+
ENSG00000229314	38.3759607234046	-1.33468612961702	0.324128747995312	-4.11776535673512	3.82563913056789e-05	0.000267948379265478	ORM1	CMV-
ENSG00000258512	91.2911573596651	0.335817153352856	0.0815599499280857	4.1174271643001	3.8312555508188e-05	0.000268234029732156	LINC00239	CMV+
ENSG00000152332	11516.6889335762	0.170972718950519	0.0415337816259879	4.11647368135487	3.84713237716971e-05	0.00026923751467833	UHMK1	CMV+
ENSG00000273759	50.9897373768447	-0.31799966790677	0.0772524504547073	-4.11636997965795	3.84886291626542e-05	0.00026925057865892	NA	CMV-
ENSG00000233755	9.84873944379203	0.78609144936965	0.191012132084895	4.11540063340204	3.865074814158e-05	0.000270276282112732	NA	CMV+
ENSG00000221946	191.684453703525	-0.42704944041109	0.103776435113704	-4.11509067490312	3.87027239822008e-05	0.000270531265029892	FXYD7	CMV-
ENSG00000119396	3895.95698481157	0.121271632515879	0.0294719719801124	4.11481229005351	3.87494618931824e-05	0.000270749445279287	RAB14	CMV+
ENSG00000109756	1424.79431930808	0.18790873244715	0.0456680896398783	4.11466154877353	3.87747921340502e-05	0.000270817931444868	RAPGEF2	CMV+
ENSG00000164484	152.483941298255	-0.507940478175145	0.123455209789973	-4.11437054004667	3.88237370792269e-05	0.000271051230849366	TMEM200A	CMV-
ENSG00000159915	27.4320267965523	-0.417398285105379	0.101457239466314	-4.11403155951198	3.88808243720581e-05	0.000271341167286392	ZNF233	CMV-
ENSG00000113924	23.3570404316968	-0.498312081412649	0.121131657805392	-4.11380551080402	3.8918937226085e-05	0.000271498506089169	HGD	CMV-
ENSG00000156345	237.547655819687	-0.23565255745076	0.0573067022236011	-4.11212909323037	3.92026976133925e-05	0.000273368671082593	CDK20	CMV-
ENSG00000058799	730.535128459973	0.136937807322028	0.03330199097882	4.11200061309007	3.92245257454934e-05	0.000273411562350682	YIPF1	CMV+
ENSG00000129195	11.5214485037741	-0.771717048141955	0.187682143567677	-4.11182989213716	3.92535482281177e-05	0.000273504546982969	PIMREG	CMV-
ENSG00000164117	476.788013344846	0.155231407439786	0.0377552806464842	4.1115151253482	3.93071118742718e-05	0.000273768383022085	FBXO8	CMV+
ENSG00000068745	2089.67445721483	0.109692220910878	0.0266808627170716	4.11126964199294	3.93489337458246e-05	0.000273950261288296	IP6K2	CMV+
ENSG00000170471	4938.43459653759	0.103641927013006	0.0252224714022216	4.10911069578523	3.97185668545592e-05	0.000276403930469552	RALGAPB	CMV+
ENSG00000122741	1655.46848630058	0.0987244791788422	0.024026245991615	4.10902640442857	3.97330650049982e-05	0.000276403930469552	DCAF10	CMV+
ENSG00000273247	141.880844875947	-0.266085945838513	0.0647731099222124	-4.10796928166738	3.99153175842111e-05	0.000277561060075216	NA	CMV-
ENSG00000196700	1599.89526035645	-0.254728109079757	0.0620231282771987	-4.10698583182238	4.00855807486901e-05	0.000278633929157893	ZNF512B	CMV-
ENSG00000124701	24.9705289576291	-0.43436025544825	0.105774496027064	-4.10647435594599	4.01744040030437e-05	0.000279113757262558	APOBEC2	CMV-
ENSG00000114021	881.781646627688	-0.137806870169211	0.0335597582908	-4.10631295300446	4.02024720974699e-05	0.000279113757262558	NIT2	CMV-
ENSG00000135046	15641.5243345606	0.186467039573329	0.0454098558232493	4.10631208121696	4.0202623752497e-05	0.000279113757262558	ANXA1	CMV+
ENSG00000277938	25.5324505581442	-0.439753278815983	0.107130492982529	-4.10483762907448	4.04598959575372e-05	0.000280788135893135	NA	CMV-
ENSG00000144043	2612.20514445601	0.0946603557542346	0.0230612437472552	4.10473766253397	4.0477395218677e-05	0.000280797841135134	TEX261	CMV+
ENSG00000152939	9.97678479848065	-0.63303991849948	0.154249565762084	-4.10399805906675	4.06070869979359e-05	0.000281585525743142	MARVELD2	CMV-
ENSG00000196428	1506.48402790165	0.143960892106304	0.035099435856726	4.10151583899937	4.10452405071925e-05	0.000284510729111859	TSC22D2	CMV+
ENSG00000117362	5492.69235324833	0.145696649526794	0.0355240098474063	4.10135708645041	4.10734150859305e-05	0.000284592911838946	APH1A	CMV+
ENSG00000106714	15.895700513533	-1.43037550053585	0.348802622792899	-4.10081635591695	4.11695189031726e-05	0.000285145516152236	CNTNAP3	CMV-
ENSG00000224616	17.1645176756733	-0.421936708061832	0.102906828549395	-4.10018182475912	4.12825659627867e-05	0.000285772199411283	NA	CMV-
ENSG00000170677	78.0703507889777	-0.495920292712237	0.120955090279679	-4.10003656369931	4.13084868415545e-05	0.000285772199411283	SOCS6	CMV-
ENSG00000123454	26.2893531933289	-0.626096277431927	0.152706230640408	-4.10000479224883	4.13141583053543e-05	0.000285772199411283	DBH	CMV-
ENSG00000187627	61.2026781290078	-0.586268171721668	0.142994293946756	-4.09994102240168	4.13255439744986e-05	0.000285772199411283	RGPD1	CMV-
ENSG00000197978	170.518289345566	-0.464766098999592	0.11337976308569	-4.09919800809897	4.14584237105891e-05	0.000286577451253537	GOLGA6L9	CMV-
ENSG00000241553	3753.15673172128	0.165070962435748	0.0402745234762546	4.09864470607757	4.15576387872632e-05	0.000287149453427048	ARPC4	CMV+
ENSG00000121989	413.634355214505	-0.328922777573624	0.080261282810907	-4.09815001771845	4.16465342946959e-05	0.000287649725979999	ACVR2A	CMV-
ENSG00000166323	69.4642622699084	-0.367995680632813	0.0897988492585086	-4.0979999595924	4.16735353880784e-05	0.000287722271246274	C11orf65	CMV-
ENSG00000100156	15.1063128734901	-0.732792628498539	0.178902447264578	-4.09604586020456	4.20266712182265e-05	0.000290045566302284	SLC16A8	CMV-
ENSG00000110321	30236.39040345	0.106539200078751	0.0260248747643062	4.09374496682966	4.244611769564e-05	0.00029282448283701	EIF4G2	CMV+
ENSG00000126391	2870.09801274445	0.145970360478614	0.0356621947859723	4.0931401265306	4.25570358609228e-05	0.000293473588538748	FRMD8	CMV+
ENSG00000105982	69.4073502653081	-0.272418766223607	0.0665629539420847	-4.09264838908192	4.26474153467912e-05	0.000293980602232426	RNF32	CMV-
ENSG00000130545	52.27539709196	-0.480014893045228	0.117302808034423	-4.09210061624753	4.27483083169342e-05	0.000294559659046753	CRB3	CMV-
ENSG00000172543	18152.7644353415	0.268162263502307	0.0655459423847162	4.09121074083201	4.29126952209604e-05	0.000295575594254956	CTSW	CMV+
ENSG00000154309	160.999258041462	0.170789915926559	0.0417513032908262	4.09064873345129	4.30168237569568e-05	0.000296175841421764	DISP1	CMV+
ENSG00000017797	4172.25806299511	0.133579040266455	0.0326578574108743	4.09025731804365	4.30894866228478e-05	0.000296559055525835	RALBP1	CMV+
ENSG00000100997	1068.41426075367	0.153381853416357	0.0375296214270758	4.08695445314829	4.37072883321494e-05	0.000300692350498101	ABHD12	CMV+
ENSG00000178809	43.2147371475183	-0.4753802170146	0.116327233520905	-4.08657717222485	4.3778391129545e-05	0.000301062752878259	TRIM73	CMV-
ENSG00000105287	5248.29411551334	0.141575710420183	0.0346512354700334	4.08573340891753	4.39378050154808e-05	0.000302039936724472	PRKD2	CMV+
ENSG00000183087	104.427751413045	-0.520306202727218	0.127351624592327	-4.08558747792031	4.39654318398729e-05	0.000302110768828756	GAS6	CMV-
ENSG00000226942	49.137144416921	-0.515432699024471	0.126177299824127	-4.08498755119113	4.40791797463481e-05	0.000302773097588149	NA	CMV-
ENSG00000103876	196.639757424684	0.320110944775771	0.0783660772056728	4.08481521839655	4.41119061349594e-05	0.000302878599603816	FAH	CMV+
ENSG00000182827	1323.58080414832	0.117458258750233	0.028759316243331	4.08418120084723	4.42325059814216e-05	0.000303587132749308	ACBD3	CMV+
ENSG00000182985	442.456065819451	0.47737879938353	0.116908494724787	4.08335425502929	4.43902737482618e-05	0.000304550107855895	CADM1	CMV+
ENSG00000133398	2087.62108719749	0.142712799447427	0.0349530486666436	4.08298574492074	4.44607512499251e-05	0.000304913685331771	MED10	CMV+
ENSG00000170382	207.807398871531	-0.505590252523554	0.123878593020714	-4.08133673619471	4.4777425967141e-05	0.00030696474405147	LRRN2	CMV-
ENSG00000215251	1119.0772980239	0.179230586807186	0.0439250839946079	4.08036981395841	4.49641068937175e-05	0.00030812338869408	FASTKD5	CMV+
ENSG00000091127	265.284064043176	-0.21194996169821	0.0519464992821712	-4.08015871381259	4.50049614507134e-05	0.000308169913212148	PUS7	CMV-
ENSG00000197121	341.984765426751	-0.333978938823286	0.0818545310122177	-4.08015212711238	4.50062367517971e-05	0.000308169913212148	PGAP1	CMV-
ENSG00000107829	2841.07452556227	0.157771306180408	0.0386717810919571	4.07975277387007	4.50836226349287e-05	0.000308578641582871	FBXW4	CMV+
ENSG00000272382	48.74480676234	-0.273116283483809	0.0669481816649817	-4.07951757152303	4.51292587128462e-05	0.000308769820302879	NA	CMV-
ENSG00000084676	6053.8675954335	0.156208427892959	0.0382982357244805	4.07873691667498	4.52810426286614e-05	0.000309686817036805	NCOA1	CMV+
ENSG00000140859	338.760155612185	-0.565965650602115	0.138793110131962	-4.07776473964742	4.5470741428109e-05	0.000310862301256849	KIFC3	CMV-
ENSG00000185386	219.657029444241	-0.317062462689266	0.0777609841214396	-4.07739776279206	4.55425445794439e-05	0.000311231182392438	MAPK11	CMV-
ENSG00000149792	2101.16642037088	0.142382895889313	0.0349236166420488	4.07698026663942	4.56243631496878e-05	0.000311668191668843	MRPL49	CMV+
ENSG00000116983	368.259547949425	-0.548437595983801	0.134532084572214	-4.07663047612564	4.56930204474975e-05	0.00031201498692418	HPCAL4	CMV-
ENSG00000226696	198.925302178213	-0.342534334074012	0.0840264342791028	-4.07650683993382	4.57173113340423e-05	0.000312058673058981	LENG8-AS1	CMV-
ENSG00000152778	745.662287065114	0.283189662678957	0.0694842161239998	4.07559699851235	4.58964455192453e-05	0.000313158845796416	IFIT5	CMV+
ENSG00000148985	524.656044660615	-0.153629361279436	0.0377015097756335	-4.0748861834368	4.60368573212382e-05	0.000313994052280952	PGAP2	CMV-
ENSG00000112406	8156.41627392392	0.151044086588378	0.0370734504788717	4.07418475047147	4.61758150735023e-05	0.000314818692291587	HECA	CMV+
ENSG00000172590	687.309027321026	-0.103572853698921	0.0254225806865877	-4.07404956152086	4.62026424283931e-05	0.000314878500957864	MRPL52	CMV-
ENSG00000115738	7364.92139535954	0.232510204514099	0.057075361324406	4.07374038672402	4.6264051689791e-05	0.000315173852136701	ID2	CMV+
ENSG00000257103	9809.06602599054	0.117196491884947	0.0287695649626294	4.07362753094045	4.62864867335162e-05	0.000315203564479704	LSM14A	CMV+
ENSG00000157625	1971.70468992881	0.10730592380723	0.026346934179043	4.07280494489502	4.64503237607183e-05	0.000316195802649074	TAB3	CMV+
ENSG00000008438	179.374223223855	-1.18776895635386	0.29169070367107	-4.07201512220036	4.66081525879624e-05	0.000317090896446648	PGLYRP1	CMV-
ENSG00000248932	20.3567050362896	-0.329188829178494	0.080842744699068	-4.07196502795493	4.66181799592434e-05	0.000317090896446648	COPB2-DT	CMV-
ENSG00000136810	1135.34922202692	0.222564017324863	0.0546623629571311	4.07161354329685	4.66885942387552e-05	0.000317446036461556	TXN	CMV+
ENSG00000185924	29.8772474683672	-0.620919550577398	0.152509745275568	-4.07134343746668	4.67427740997283e-05	0.000317690561301349	RTN4RL1	CMV-
ENSG00000146858	36.1316501811293	-0.53122786164709	0.130485415260268	-4.0711665789429	4.67782820061593e-05	0.00031780803980811	ZC3HAV1L	CMV-
ENSG00000213199	86.1944129669535	-0.488977177684665	0.120140647028071	-4.07003948938627	4.70051694823726e-05	0.000319225138540723	ASIC3	CMV-
ENSG00000136261	888.6793130918	-0.192013849797344	0.0472004680927624	-4.0680496943374	4.74082722231761e-05	0.000321837394928841	BZW2	CMV-
ENSG00000106052	5420.22580413018	0.111528893656517	0.0274180654845184	4.06771563513449	4.74762681322772e-05	0.000322165657535461	TAX1BP1	CMV+
ENSG00000135049	3936.02821580732	0.171658646914369	0.0422011386749212	4.06763069206899	4.74935725644307e-05	0.000322165657535461	AGTPBP1	CMV+
ENSG00000116191	465.080607997659	-0.436027253517751	0.107243254215387	-4.06577790563902	4.78725096480178e-05	0.000324609863243169	RALGPS2	CMV-
ENSG00000121797	65.0388948027035	0.337118820291061	0.0829225387751877	4.06546670266607	4.79364382568951e-05	0.000324917016401186	CCRL2	CMV+
ENSG00000124789	3195.34544963601	0.116493476927005	0.0286557088937678	4.06527988397944	4.79748541976837e-05	0.000325051071176225	NUP153	CMV+
ENSG00000185033	1071.21478084478	0.219890024477684	0.0540930132066898	4.06503560150148	4.80251305825186e-05	0.000325265350430728	SEMA4B	CMV+
ENSG00000144597	1078.96856650181	0.15026173851053	0.0369710548844883	4.06430757737383	4.81752634813656e-05	0.000326155510526016	EAF1	CMV+
ENSG00000121104	4530.18541215505	0.193843808339568	0.0477049974027981	4.06338578541037	4.83659935380592e-05	0.000327319723439563	FAM117A	CMV+
ENSG00000175449	48.9310604382106	-0.262296285662065	0.0645533963837012	-4.06324531869699	4.83951206041048e-05	0.000327389799587117	RFESD	CMV-
ENSG00000184216	5501.69561787778	0.164189720488196	0.0404106722161004	4.0630286873273	4.84400737145272e-05	0.000327566842024565	IRAK1	CMV+
ENSG00000170881	2482.6570944701	0.278409167700633	0.0685390502175934	4.06205173279696	4.86432935191412e-05	0.000328813580997606	RNF139	CMV+
ENSG00000121957	168.699753962306	-0.246771281680328	0.0607535157783929	-4.06184364013535	4.86866839061681e-05	0.000328900031298699	GPSM2	CMV-
ENSG00000146109	2320.06846964953	0.160916176285128	0.0396173288309501	4.06176239119423	4.87036354659193e-05	0.000328900031298699	ABT1	CMV+
ENSG00000161091	1558.01927264974	-0.204374778480083	0.0503183975559714	-4.06163130001801	4.87309977723188e-05	0.000328900031298699	MFSD12	CMV-
ENSG00000264764	11.0518511320365	-0.784670164406912	0.193191008289513	-4.06162880640397	4.87315183988439e-05	0.000328900031298699	MIR4772	CMV-
ENSG00000103351	687.089193837053	-0.241124709328259	0.0593734884814405	-4.06115112140718	4.88313486611534e-05	0.00032941857858321	CLUAP1	CMV-
ENSG00000066654	3478.48486544186	0.125980765436183	0.0310214894226044	4.06108048907495	4.88461263885425e-05	0.00032941857858321	THUMPD1	CMV+
ENSG00000134897	410.453724547532	-0.166237273929854	0.0409371367975151	-4.0607938643121	4.89061376668665e-05	0.000329695802439177	BIVM	CMV-
ENSG00000145016	3690.44884772827	0.109542088908107	0.0269778336437849	4.06044793494169	4.89786587688074e-05	0.000330057113187018	RUBCN	CMV+
ENSG00000227945	21.2614149281045	-0.603093673746572	0.148561847081817	-4.05954614588518	4.91681906213442e-05	0.000331149231886511	NA	CMV-
ENSG00000134827	102.452271511629	-1.41557794541708	0.348707785509721	-4.0594962436754	4.91786990014944e-05	0.000331149231886511	TCN1	CMV-
ENSG00000255624	91.7458851949644	-0.263308896389294	0.0648981761562425	-4.05726188291297	4.96513972760166e-05	0.000334179087815497	C10orf88B	CMV-
ENSG00000185262	5461.83197691899	-0.249446774700538	0.0614826674843993	-4.05718855259221	4.96669836936794e-05	0.000334179087815497	UBALD2	CMV-
ENSG00000169398	122.976598616748	-0.508825424773256	0.125434844792908	-4.05649184334165	4.98153013385041e-05	0.000335047765269384	PTK2	CMV-
ENSG00000227591	17.3068393272436	0.394397082973684	0.0972472239007245	4.05561276871314	5.00030405946844e-05	0.000336180812633499	HSD11B1-AS1	CMV+
ENSG00000198746	646.10811257875	0.119686140888193	0.0295129476981627	4.05537739273815	5.00534222897695e-05	0.000336389859242228	GPATCH3	CMV+
ENSG00000144820	15.8499610112936	12.2319620077228	3.01630691146114	4.05527765137051	5.00747862155682e-05	0.000336403802619225	ADGRG7	CMV+
ENSG00000121644	1309.77179678635	0.142238119838411	0.0350814330487637	4.05451281424844	5.02388966409954e-05	0.000337376340939145	DESI2	CMV+
ENSG00000252026	9.79930824447643	-0.536630790574955	0.132378987132416	-4.05374600757575	5.04039413461336e-05	0.000338354402261959	RNU6-1262P	CMV-
ENSG00000228168	176.07065999925	-0.789257061877632	0.194745134693602	-4.05276908775869	5.06149545573957e-05	0.00033964017217429	HNRNPA1P21	CMV-
ENSG00000138166	998.392988079498	0.659766434123982	0.16280384355136	4.0525236980406	5.06680897890697e-05	0.000339865956123606	DUSP5	CMV+
ENSG00000160193	388.345128825668	-0.150084565111272	0.0370417606519208	-4.05176650542093	5.08323812422968e-05	0.000340759623590563	WDR4	CMV-
ENSG00000254893	492.451786788418	0.361925909294525	0.089326273839991	4.05172961700874	5.08403979691883e-05	0.000340759623590563	NA	CMV+
ENSG00000143434	166.617978540829	-0.294564520682361	0.0727079450660343	-4.05133882431739	5.09254001125394e-05	0.000341198224342177	SEMA6C	CMV-
ENSG00000113716	2211.70183025756	0.111608056440387	0.0275511030730024	4.05094693104151	5.10107769008815e-05	0.000341638997369959	HMGXB3	CMV+
ENSG00000144134	582.823923887792	-0.244080229947423	0.0602596039884876	-4.05047849292296	5.11130075307936e-05	0.00034214866672943	RABL2A	CMV-
ENSG00000176261	675.50374647401	0.106784182477266	0.0263637405444024	4.05041850178347	5.1126113847299e-05	0.00034214866672943	ZBTB8OS	CMV+
ENSG00000196502	634.013193373382	-0.430855852014429	0.106380219909352	-4.05015004087759	5.11848037639662e-05	0.000342410041290207	SULT1A1	CMV-
ENSG00000070404	133.016047657482	-0.334445781275043	0.0825949638139248	-4.04922728737437	5.13870199742501e-05	0.000343630992465844	FSTL3	CMV-
ENSG00000260001	19.9894577177936	0.723618185626182	0.178718915617135	4.04891772718882	5.1455027776461e-05	0.000343946183860678	TGFBR3L	CMV+
ENSG00000233435	22.5538721438251	-0.469202418390154	0.115885833592733	-4.04883326843132	5.14735974699753e-05	0.000343946183860678	NA	CMV-
ENSG00000072858	3095.24784496586	0.123017132660609	0.0303899371917842	4.04795613377793	5.16668262954709e-05	0.000345105113210652	SIDT1	CMV+
ENSG00000000003	30.4770662050238	-0.576716058866907	0.142534051594723	-4.04616337229171	5.20639040446449e-05	0.000347624229149543	TSPAN6	CMV-
ENSG00000158555	2518.27460912023	0.344942276447769	0.0852640627407288	4.04557635843216	5.21945487013886e-05	0.000348323391923134	GDPD5	CMV+
ENSG00000146576	2659.23044982289	0.147703053500025	0.0365103353620391	4.04551346996381	5.22085634453596e-05	0.000348323391923134	INTS15	CMV+
ENSG00000260027	42.1695580480217	0.413458663243687	0.102209258696254	4.04521731707699	5.22746092974498e-05	0.000348630663918747	HOXB7	CMV+
ENSG00000185963	3327.21918305315	0.113750319056743	0.0281220760853995	4.04487629971958	5.23507585708202e-05	0.000349005057138801	BICD2	CMV+
ENSG00000253276	824.415161921357	0.194771070899356	0.0481552585019786	4.044648018894	5.24017924678287e-05	0.000349211792372538	CCDC71L	CMV+
ENSG00000147166	38.5975312277695	-0.443881161511856	0.109761272336383	-4.04405991351398	5.25334851173938e-05	0.000349955683898911	ITGB1BP2	CMV-
ENSG00000135407	100.100998601598	-0.311370439740469	0.0769996127346471	-4.04379228261187	5.259351867079e-05	0.000350113271376577	AVIL	CMV-
ENSG00000237977	28.3554470982685	-0.371830227557654	0.0919512545187997	-4.04377547107454	5.25972919155179e-05	0.000350113271376577	NA	CMV-
ENSG00000205929	11.950181070213	-0.509008288263721	0.12588314329997	-4.04349839796099	5.26595162134547e-05	0.000350393728638935	C21orf62	CMV-
ENSG00000272886	2010.94618600818	0.10547417756925	0.0260858912572844	4.04334191724411	5.26946890270836e-05	0.000350494041431098	DCP1A	CMV+
ENSG00000144802	2398.21103635161	-0.48866608440798	0.120863089190598	-4.04313746802686	5.27406774627002e-05	0.000350666189458441	NFKBIZ	CMV-
ENSG00000117751	1967.66200685173	0.140762309874835	0.0348227457974243	4.04225188598559	5.29403181933753e-05	0.000351859431894994	PPP1R8	CMV+
ENSG00000215915	65.3380323370134	-0.491808704508345	0.121700224022305	-4.04114871981015	5.31900115771738e-05	0.000353384305487966	ATAD3C	CMV-
ENSG00000131480	36.1282096377236	-0.338489368889776	0.0837648473816062	-4.04094771817257	5.32356268072299e-05	0.000353552677653499	AOC2	CMV-
ENSG00000170485	146.97940637213	-0.656644302632471	0.162502481127815	-4.04082631892858	5.32631950542068e-05	0.000353590586099067	NPAS2	CMV-
ENSG00000177380	246.524110117048	0.248852733996566	0.0615858690135841	4.04074405350481	5.32818841896988e-05	0.000353590586099067	PPFIA3	CMV+
ENSG00000272369	12.2432534094111	-0.586794327796377	0.145226588770989	-4.04054335202835	5.33275058129396e-05	0.000353758730078991	NA	CMV-
ENSG00000180209	18.0956794972452	-0.369815714398493	0.0915287498499846	-4.04043226859998	5.33527721911521e-05	0.000353791766925358	MYL11	CMV-
ENSG00000248508	172.732739582224	-0.231000599269123	0.0571820705068408	-4.03973828197577	5.35108792521582e-05	0.000354705334153417	SRP14-DT	CMV-
ENSG00000129473	133.242743146569	-0.439516197028472	0.108811141104382	-4.03925730920189	5.36207169189173e-05	0.000355298367426261	BCL2L2	CMV-
ENSG00000163606	592.220033465696	-0.371580853449661	0.0920077335509841	-4.03858283547173	5.37751034297921e-05	0.00035618602499642	CD200R1	CMV-
ENSG00000132832	164.035151346278	0.360414858617382	0.0892456887286983	4.03845680112372	5.38039992584652e-05	0.000356242121134257	NA	CMV+
ENSG00000163466	17747.9054027308	0.137565771736855	0.0340781779549155	4.03677015592943	5.41921140623039e-05	0.000358675699903825	ARPC2	CMV+
ENSG00000182463	78.5647138635299	-0.723810990922997	0.17931538203255	-4.03652482413141	5.42487879776061e-05	0.000358914591172022	TSHZ2	CMV-
ENSG00000154655	44.6779982124657	-0.668951840063609	0.165757141750256	-4.03573464769023	5.44317079897829e-05	0.000359988239416691	L3MBTL4	CMV-
ENSG00000076641	6374.99671189946	-0.225945433677984	0.0559894513246204	-4.035500051036	5.44861277833856e-05	0.000360200468793335	PAG1	CMV-
ENSG00000114978	8724.77375027342	0.164539160361513	0.0407743095294487	4.03536349874121	5.45178277867378e-05	0.000360200468793335	MOB1A	CMV+
ENSG00000221823	1407.42265851131	0.146172644925168	0.0362232255188311	4.03532934551007	5.45257590375231e-05	0.000360200468793335	PPP3R1	CMV+
ENSG00000103671	1064.57224998032	0.114967969842502	0.0284967878797623	4.03441855719287	5.47376710302783e-05	0.000361463454285518	TRIP4	CMV+
ENSG00000168887	1569.12085452106	-0.0849352818255041	0.021056255652017	-4.03373150616966	5.48980423869608e-05	0.000362378953512352	C2orf68	CMV-
ENSG00000172366	643.203966843048	-0.226976080694486	0.0562706892325835	-4.03364671359057	5.49178654892859e-05	0.000362378953512352	MCRIP2	CMV-
ENSG00000204856	160.975756557611	-0.214348995794457	0.0531531304580951	-4.03266926984565	5.51468658505729e-05	0.000363752398046139	FAM216A	CMV-
ENSG00000032742	399.244627957503	-0.153919288852489	0.0381711919652181	-4.03234169351436	5.52238142350223e-05	0.000364122238283096	IFT88	CMV-
ENSG00000223799	70.4708352950084	-0.226709703838576	0.0562291844190703	-4.03188675384177	5.53308492821381e-05	0.000364690102600336	NA	CMV-
ENSG00000108395	983.628802827791	0.108492462278467	0.0269105733282051	4.03159237654576	5.54002130243864e-05	0.000365006618169572	TRIM37	CMV+
ENSG00000160445	3237.77955194826	0.152374956480938	0.0377967422246382	4.03143095178214	5.54382842958509e-05	0.000365006618169572	ZER1	CMV+
ENSG00000177602	31.1365435293535	-0.594047726970618	0.147354584952771	-4.03141664822318	5.54416589180732e-05	0.000365006618169572	HASPIN	CMV-
ENSG00000255122	12.8534323801744	-0.600796151949193	0.149081953097769	-4.02997237066775	5.57834093198056e-05	0.00036701081815436	NA	CMV-
ENSG00000135436	28.7239813113979	-0.511298708285958	0.12687462994166	-4.02995231214517	5.57881696632574e-05	0.00036701081815436	FAM186B	CMV-
ENSG00000144659	2184.12083335104	0.104536292856185	0.0259411214410936	4.02975226393213	5.5835666714155e-05	0.000367184776581773	SLC25A38	CMV+
ENSG00000115602	20.3254181914149	-0.899935680676597	0.223330650229341	-4.02961116063757	5.58691916258619e-05	0.000367236547457291	IL1RL1	CMV-
ENSG00000154813	968.047253132971	0.182510776906623	0.0452931825199439	4.02954190349195	5.58856534949341e-05	0.000367236547457291	DPH3	CMV+
ENSG00000112599	57.1481036775021	-0.365524676180522	0.0907251922758176	-4.02892148268228	5.60333276402348e-05	0.000368068261410808	GUCA1B	CMV-
ENSG00000272693	48.5443741544755	-0.227490355403106	0.0564658891261676	-4.02881029456209	5.60598319486949e-05	0.000368103715807696	NA	CMV-
ENSG00000170619	804.529913926798	0.155667921899764	0.0386464391545412	4.02800168153323	5.62529414532042e-05	0.000369164914609638	COMMD5	CMV+
ENSG00000111752	1363.2656405486	-0.221012679250023	0.0548696805371964	-4.02795637018877	5.626378113718e-05	0.000369164914609638	PHC1	CMV-
ENSG00000145700	36.4766941782416	-0.419284725555349	0.104102214858334	-4.02762540764312	5.63430162454802e-05	0.000369545770335154	ANKRD31	CMV-
ENSG00000157500	2362.78631688655	0.148901685911627	0.0369733771680444	4.02726765355697	5.64287843392003e-05	0.000369969172509644	APPL1	CMV+
ENSG00000125734	2836.15626345554	0.151578406243046	0.0376413620534605	4.02691076980065	5.65144669899871e-05	0.000370391696469513	GPR108	CMV+
ENSG00000183323	404.374009663844	-0.231020600130985	0.0573799123006141	-4.02615812517568	5.6695570297433e-05	0.000371439048079351	CCDC125	CMV-
ENSG00000072121	1860.33713956105	0.11248774233072	0.0279426845371636	4.02565981737053	5.68157767292452e-05	0.000372086799158106	ZFYVE26	CMV+
ENSG00000078401	12.3390596046515	-0.59445643722798	0.147679856741699	-4.02530480692245	5.69015628562686e-05	0.000372508729809806	EDN1	CMV-
ENSG00000167476	39.4703394880693	0.469526274048928	0.116664545372925	4.0245840974913	5.70760954279759e-05	0.000373511108541801	JSRP1	CMV+
ENSG00000106772	44.6916121669649	-0.652696405380033	0.16221994159945	-4.02352755736811	5.73328721177166e-05	0.00037505074633645	PRUNE2	CMV-
ENSG00000151640	63.4345907448669	-0.969316188967019	0.240970382289092	-4.02255322732621	5.7570638267343e-05	0.000376464916153904	DPYSL4	CMV-
ENSG00000103005	2659.60303955709	0.156574294110891	0.0389299892347161	4.02194547670885	5.77194205227567e-05	0.00037729636203781	USB1	CMV+
ENSG00000173011	4327.40339726097	0.163091259100273	0.0405539050400095	4.02159197589902	5.78061278105326e-05	0.000377721569507564	TADA2B	CMV+
ENSG00000085760	1212.19156141229	-0.113246877098381	0.0281724557662514	-4.01977300232531	5.82542427803203e-05	0.000380507113890931	MTIF2	CMV-
ENSG00000124831	12520.8349182569	0.139846000929886	0.0347959612721901	4.01902967519553	5.84383110913679e-05	0.000381566508960485	LRRFIP1	CMV+
ENSG00000271032	68.0211330893563	-0.365610675301163	0.0909822269888397	-4.01848457002498	5.85736440981762e-05	0.000382307018365342	NA	CMV-
ENSG00000188229	1951.04148688438	0.229497087992172	0.0571117485082541	4.018386654	5.85979850884523e-05	0.000382322805814668	TUBB4B	CMV+
ENSG00000175287	28.1342180828211	-0.432539077640711	0.107644278327312	-4.01822636894362	5.86378511017917e-05	0.000382439836654917	PHYHD1	CMV-
ENSG00000258511	107.507844698094	-0.614604172993101	0.152963070082708	-4.01799056897054	5.86965458351321e-05	0.000382679536211104	NA	CMV-
ENSG00000029993	76.2468353548502	-0.571320493372722	0.142211590669787	-4.0173975319587	5.88444091380892e-05	0.0003835001851152	HMGB3	CMV-
ENSG00000075790	1076.57939756172	0.184329603011274	0.0458902789098148	4.01674619092042	5.90072159666702e-05	0.000384417574321527	BCAP29	CMV+
ENSG00000116014	24.1632772207304	-0.759618892490021	0.189125684503376	-4.01647663290526	5.90747184233029e-05	0.000384713625579687	KISS1R	CMV-
ENSG00000185267	54.8278408854715	-0.329806699193663	0.082124038361352	-4.01595812595684	5.92047680998798e-05	0.000385371822393863	CDNF	CMV-
ENSG00000177688	17.0115416832202	-0.534455039717811	0.133084829604805	-4.01589753922271	5.92199818816257e-05	0.000385371822393863	SUMO4	CMV-
ENSG00000105063	14549.0053266096	0.152667712035105	0.0380211216629532	4.01533951019286	5.93602813279103e-05	0.000386140733442281	PPP6R1	CMV+
ENSG00000101542	13.3848904485049	-0.73436650506618	0.18291042098174	-4.01489702513721	5.9471754437182e-05	0.000386721624677276	CDH20	CMV-
ENSG00000162004	327.802491122023	-0.585251630257031	0.145791763387573	-4.01429831602488	5.96228999119065e-05	0.000387559960664797	CCDC78	CMV-
ENSG00000143552	12.7493329261583	-0.551827701191566	0.137469674514134	-4.01417769513109	5.96533949221228e-05	0.000387613713651946	NUP210L	CMV-
ENSG00000271105	14.6114961142424	-0.526881810602423	0.131261894762265	-4.01397383114638	5.97049687775446e-05	0.000387804340961034	NA	CMV-
ENSG00000196668	11.4612971589499	-0.806374321815688	0.200947230153192	-4.01286607036559	5.99859508281419e-05	0.000389484356829037	LINC00173	CMV-
ENSG00000211803	166.788196253235	0.753051709361788	0.187677722307295	4.0124725519035	6.00860673281441e-05	0.00038989476186544	TRAV23DV6	CMV+
ENSG00000247746	53.5532340364928	-0.398207356121081	0.0992444785540165	-4.0123880131462	6.01075957851186e-05	0.00038989476186544	USP51	CMV-
ENSG00000182173	4430.53550736467	0.211213089048845	0.0526415720526764	4.01228688302644	6.01333589572716e-05	0.00038989476186544	TSEN54	CMV+
ENSG00000146674	1138.35868013549	0.457936749334721	0.114134184107423	4.01226637677378	6.01385842556213e-05	0.00038989476186544	IGFBP3	CMV+
ENSG00000111716	16886.5561877291	-0.250543661191031	0.0624704964559364	-4.01059180580951	6.05667439668862e-05	0.000392524717496282	LDHB	CMV-
ENSG00000175203	2859.51395491668	0.117861019604147	0.0293927274564154	4.00987012106706	6.07521552412511e-05	0.000393580084475267	DCTN2	CMV+
ENSG00000023902	3004.11111611046	-0.239444123446363	0.0597385340733108	-4.00820219579741	6.1182727859522e-05	0.000396222344548854	PLEKHO1	CMV-
ENSG00000118898	16.2626925159728	-0.52508721020872	0.131017037767989	-4.00777806577012	6.12926763152161e-05	0.000396787035982691	PPL	CMV-
ENSG00000103657	10501.9531295597	0.124095650816406	0.0309749277668536	4.00632575321777	6.16705821973404e-05	0.000399085325982047	HERC1	CMV+
ENSG00000092931	789.574646271845	0.111466748249977	0.0278233778620547	4.00622630374416	6.16965404566442e-05	0.000399105217197283	MFSD11	CMV+
ENSG00000240849	734.320361962764	0.109658519059919	0.0273745328671748	4.00585900742119	6.17925016691636e-05	0.000399577763852507	PEDS1	CMV+
ENSG00000198729	22.0536888595318	0.949414833798943	0.237045466083199	4.00520140497314	6.19646624215891e-05	0.00040041917300765	PPP1R14C	CMV+
ENSG00000139687	2106.08078280909	0.16199148424869	0.0404454273829778	4.00518661145034	6.19685405933284e-05	0.00040041917300765	RB1	CMV+
ENSG00000261097	12.9087180842876	-0.588952472056093	0.14707024922131	-4.00456567643292	6.21315281956284e-05	0.00040132364878954	LINC00563	CMV-
ENSG00000224934	21.473564861565	-0.566141201394944	0.141385262002803	-4.00424480865426	6.2215910899601e-05	0.000401719913398386	NA	CMV-
ENSG00000102096	5728.14376778833	-0.256550389460367	0.0640735439267518	-4.00399874484316	6.22806949385003e-05	0.000401989385539395	PIM2	CMV-
ENSG00000143368	2645.49891735848	0.144740990910632	0.0361595823942073	4.00283911834722	6.25868636954998e-05	0.00040381609428395	SF3B4	CMV+
ENSG00000156886	103.810860996158	1.22359702444319	0.305705671710677	4.00253295137167	6.2667936442526e-05	0.000404160640871406	ITGAD	CMV+
ENSG00000163596	231.305183376549	-0.270518323458939	0.0675879724777754	-4.00246247285924	6.26866131626808e-05	0.000404160640871406	ICA1L	CMV-
ENSG00000147251	7890.08813091449	0.136653127126568	0.0341434059513879	4.00232851172287	6.27221272282052e-05	0.000404240169571286	DOCK11	CMV+
ENSG00000144401	516.205626700781	-0.167580043277009	0.0418723386020612	-4.00216584198047	6.27652777597435e-05	0.00040436883787585	METTL21A	CMV-
ENSG00000100393	6988.90523405749	0.126184263508062	0.0315299729338705	4.0020416057037	6.27982521773936e-05	0.000404431875174943	EP300	CMV+
ENSG00000140464	2801.67705248851	0.123528033858289	0.030868551736305	4.00174374598228	6.28773760102368e-05	0.000404791966636593	PML	CMV+
ENSG00000187778	2468.75445544228	0.0959265248725859	0.0239720712553436	4.0015951834451	6.29168756156802e-05	0.00040489679363006	MCRS1	CMV+
ENSG00000211694	857.705439165032	0.420454910967954	0.105075953845246	4.00143796540921	6.29587021152492e-05	0.000405016512316468	NA	CMV+
ENSG00000189159	1802.06747451496	0.187614879510505	0.0468963583035081	4.00062790155862	6.31746301417964e-05	0.00040625573365521	JPT1	CMV+
ENSG00000255495	32.0837020168577	-0.490955640369275	0.122733466216088	-4.00017742108648	6.32950119053472e-05	0.000406831219837697	NA	CMV-
ENSG00000115414	56.4782169415096	-0.528413518607808	0.132101491559545	-4.00005717096409	6.33271830097594e-05	0.000406831219837697	FN1	CMV-
ENSG00000083544	914.184994823568	0.124707632955272	0.0311766641911121	4.0000313115867	6.33341033176231e-05	0.000406831219837697	TDRD3	CMV+
ENSG00000273038	306.132241428472	0.350331491373624	0.0875933079866033	3.9995234730398	6.3470152719582e-05	0.000407555030717787	NA	CMV+
ENSG00000171634	8013.31500855228	0.0985499805772796	0.0246413739830033	3.99937035350608	6.35112275287269e-05	0.000407668681671328	BPTF	CMV+
ENSG00000110367	11316.5657218524	0.129746088005742	0.0324503922338911	3.99829028476997	6.38016749764241e-05	0.000409382344219587	DDX6	CMV+
ENSG00000143178	190.782695221552	0.168779292380051	0.0422295050450686	3.99671490821227	6.42275736991236e-05	0.000411963547375033	TBX19	CMV+
ENSG00000166529	198.515887336278	0.161827914172935	0.0404933013763026	3.99641196624288	6.43097811216775e-05	0.000412339184838991	ZSCAN21	CMV+
ENSG00000069998	1199.26906240366	-0.146659530891602	0.0367045502438618	-3.99567710044693	6.45096109605767e-05	0.000413468436292708	HDHD5	CMV-
ENSG00000172465	247.07617523729	-0.195458409410154	0.0489206714968541	-3.99541550493074	6.45808875774841e-05	0.000413773210636048	TCEAL1	CMV-
ENSG00000160685	3622.38503377439	0.217572718032384	0.0544687214778632	3.99445245140936	6.48439324794431e-05	0.00041530597959658	ZBTB7B	CMV+
ENSG00000170222	466.702747030717	-0.244323575664748	0.0611915164864605	-3.99276876425849	6.53062464493026e-05	0.000417966455067039	ADPRM	CMV-
ENSG00000226314	28.4800038426552	-0.40944341333603	0.102546331690998	-3.99276509051345	6.53072586042248e-05	0.000417966455067039	ZKSCAN8P1	CMV-
ENSG00000111344	11.5678318294179	-0.80607223030164	0.201910281185889	-3.99222974465341	6.54549107728139e-05	0.000418757756374862	RASAL1	CMV-
ENSG00000259956	4344.37603254227	0.171614206722652	0.0429973886573543	3.9912704487764	6.57202819820992e-05	0.000420301326647529	RBM15B	CMV+
ENSG00000215068	263.121676213648	-0.244953122030714	0.0613743759864645	-3.99113014337996	6.57591800852337e-05	0.000420395931336685	ANXA2R-AS1	CMV-
ENSG00000197872	993.674679340641	0.385663479351537	0.0966435555070507	3.9905762710003	6.59129478979514e-05	0.000421133394661293	CYRIA	CMV+
ENSG00000172270	8744.8168550457	0.199198392664722	0.0499176444734105	3.99054071493354	6.59228307009937e-05	0.000421133394661293	BSG	CMV+
ENSG00000228274	37.1047173516453	-0.435771020592765	0.109208632263135	-3.9902616813549	6.60004367396418e-05	0.000421474777275486	NA	CMV-
ENSG00000114948	180.906333157427	-0.922518541179767	0.2312016700648	-3.99010327616236	6.60445315499325e-05	0.000421492332405606	ADAM23	CMV-
ENSG00000246308	19.5387263399475	-0.487299120348782	0.122127712600582	-3.99007817285902	6.6051522044984e-05	0.000421492332405606	LOC101928053	CMV-
ENSG00000145990	991.962996464603	-0.474337586146093	0.118907786903983	-3.98912130564767	6.6318502667894e-05	0.000423041216725703	GFOD1	CMV-
ENSG00000102001	67.6534530148794	-0.50982623741039	0.127809695268996	-3.98894807109412	6.63669468160312e-05	0.000423195448801311	CACNA1F	CMV-
ENSG00000127377	10.9684010936939	-0.998701238944455	0.250372638582737	-3.98885934420677	6.63917717985823e-05	0.000423199013219033	CRYGN	CMV-
ENSG00000275835	741.047595215425	-0.174831606275809	0.0438471090723262	-3.98730064477964	6.68293176335216e-05	0.000425832407573481	TUBGCP5	CMV-
ENSG00000184922	15736.7419656937	0.136552723127729	0.0342492034864838	3.9870335431777	6.69045696251877e-05	0.000426156206816389	FMNL1	CMV+
ENSG00000159399	664.058333949448	-0.511130849028117	0.128205389897188	-3.98681248454538	6.69669103167934e-05	0.000426397559665891	HK2	CMV-
ENSG00000156232	2086.08197996958	0.132896786211171	0.0333351905219186	3.98668146575578	6.70038848343262e-05	0.00042647728157323	WHAMM	CMV+
ENSG00000197776	169.220079251402	-0.262590876243692	0.0658999116664864	-3.9846923858205	6.75675969634234e-05	0.000429908387830027	KLHDC1	CMV-
ENSG00000147669	1105.81475219567	0.141976616425931	0.0356365713713891	3.98401448181733	6.77607405256361e-05	0.000430980056443141	POLR2K	CMV+
ENSG00000268516	109.522174808295	-0.193429268373247	0.0485571691791307	-3.98353675972487	6.7897163359664e-05	0.000431690313158054	NA	CMV-
ENSG00000143578	193.551249107466	-0.153124250579923	0.0384407554798012	-3.98338296603932	6.7941137410286e-05	0.000431812476835054	CREB3L4	CMV-
ENSG00000185728	2716.98822575317	0.146528779533937	0.0367982442858433	3.98195029077267	6.83520774241353e-05	0.000434266021958805	YTHDF3	CMV+
ENSG00000137177	308.828553004079	-0.639196243287069	0.160537985198882	-3.98158879654059	6.8456137225165e-05	0.000434768766644893	KIF13A	CMV-
ENSG00000197608	634.951144702179	-0.279827309345583	0.0702838469688779	-3.98138863214889	6.85138210468433e-05	0.000434976716074608	ZNF841	CMV-
ENSG00000105438	1585.21580484194	0.144885765668802	0.0364066778197537	3.97964808506064	6.90173581298361e-05	0.000438014092352381	KDELR1	CMV+
ENSG00000220205	6509.11304224891	0.146438191212558	0.0367996751061189	3.97933380635225	6.91086507626674e-05	0.000438433928447042	VAMP2	CMV+
ENSG00000140153	1125.53184323642	0.0985379957831409	0.0247653375803089	3.97886745793804	6.92443276411256e-05	0.000439134936022265	WDR20	CMV+
ENSG00000164944	3241.52888251475	0.0993215587990557	0.0249632575937367	3.97870984690618	6.92902390913157e-05	0.000439266364868246	VIRMA	CMV+
ENSG00000086598	4816.99887943292	0.14999128422117	0.0377082827553541	3.9776747510432	6.95924747159075e-05	0.000440943065500882	TMED2	CMV+
ENSG00000075914	700.825131172884	-0.0994162195361654	0.02499414730176	-3.97757996445691	6.96202135154249e-05	0.000440943065500882	EXOSC7	CMV-
ENSG00000149634	21.5711773126152	-0.41487839065634	0.104305151863577	-3.97754457228508	6.96305735315039e-05	0.000440943065500882	SPATA25	CMV-
ENSG00000072849	1368.60058689995	0.0978376686839846	0.0245991731163346	3.97727469217318	6.97096209661159e-05	0.000441283408221075	DERL2	CMV+
ENSG00000108960	443.350903664363	-0.258018660355772	0.0648776152487774	-3.97700592671883	6.97884262881257e-05	0.000441621971866804	MMD	CMV-
ENSG00000211821	133.318848502238	-1.11116491090266	0.279412985242012	-3.97678336223433	6.98537487089148e-05	0.000441875000900788	TRDV2	CMV-
ENSG00000280163	16.1274986239057	-0.636122139663678	0.159984242829829	-3.97615495383696	7.00384982280515e-05	0.0004428830344805	NA	CMV-
ENSG00000269918	113.746244682148	-0.219324139922913	0.0551790361011658	-3.97477294675467	7.04464301993169e-05	0.000445301102818444	NA	CMV-
ENSG00000108582	4183.09100258802	0.198998657211012	0.0500778762930216	3.97378387307416	7.07397574606227e-05	0.000446993250041036	CPD	CMV+
ENSG00000204070	1318.59693817271	0.135397501572645	0.0340839261311485	3.97247374177672	7.11300791961112e-05	0.000449296842151459	SYS1	CMV+
ENSG00000240291	74.5390005231359	-0.37768144641816	0.0950983614173727	-3.97148216634955	7.14268485102071e-05	0.000451008051418542	NA	CMV-
ENSG00000160888	2310.42472632049	0.253092727271876	0.0637433912150979	3.97049360643256	7.1723880958277e-05	0.000452719682921589	IER2	CMV+
ENSG00000258794	12.8468715809493	-0.80456977960879	0.202644315290199	-3.97035455179977	7.17657563000482e-05	0.000452745623644053	DUX4L27	CMV-
ENSG00000211827	10.2330559499928	-0.770874646647075	0.1941599319209	-3.9703075656265	7.17799110880622e-05	0.000452745623644053	TRDJ2	CMV-
ENSG00000137038	853.801761802354	-0.181234005349906	0.0456517546331761	-3.96992419691573	7.18955012882019e-05	0.000453232147581511	DMAC1	CMV-
ENSG00000134250	8450.40257709733	0.171576322377341	0.0432195302447742	3.96987939030379	7.19090224975941e-05	0.000453232147581511	NOTCH2	CMV+
ENSG00000089847	54.3480646090835	-0.43443262528418	0.109442201723209	-3.96951649769353	7.20186206015862e-05	0.000453758939050456	ANKRD24	CMV-
ENSG00000169155	1162.6323591245	0.178280018304621	0.0449146482388931	3.9693067917705	7.20820264265389e-05	0.000453994417074337	ZBTB43	CMV+
ENSG00000129204	28.9535331112473	-0.635822316596988	0.160233539085316	-3.96809756700466	7.24486739920013e-05	0.000456138943834116	USP6	CMV-
ENSG00000234741	5515.31249325803	-0.211716648704466	0.0533616752420646	-3.96757874905643	7.26065243234931e-05	0.000456967803753778	GAS5	CMV-
ENSG00000115594	46.8620432441735	-0.862942226719942	0.217511611319188	-3.96733866981296	7.26796784623417e-05	0.000457263200715454	IL1R1	CMV-
ENSG00000047579	974.637554248234	0.142640656483207	0.0359566242818306	3.96702024542626	7.27768125728882e-05	0.000457709199881417	DTNBP1	CMV+
ENSG00000049769	564.502360838172	-0.261722838516427	0.0659809388874382	-3.96664313860279	7.28920063439264e-05	0.000458268417677749	PPP1R3F	CMV-
ENSG00000028203	1412.65034373202	0.103074932320452	0.0259862454497139	3.96651884628402	7.29300113447519e-05	0.000458342125352242	VEZT	CMV+
ENSG00000012223	2759.30403148553	-1.48816601087924	0.37528012557356	-3.96548047569744	7.32482482060587e-05	0.000460176314378121	LTF	CMV-
ENSG00000081059	21993.5403330257	-0.314060899477755	0.0792028015001981	-3.96527513584188	7.33113355273815e-05	0.00046036243544875	TCF7	CMV-
ENSG00000260719	362.201388181388	-0.240043854490389	0.0605375972691355	-3.96520287092354	7.33335499676608e-05	0.00046036243544875	NA	CMV-
ENSG00000123213	166.770427806821	-0.455443869506369	0.114862383619901	-3.96512639867817	7.33570646853255e-05	0.00046036243544875	NLN	CMV-
ENSG00000049656	3787.17569868027	0.0893277382711941	0.022530280514436	3.96478588954801	7.34618556260107e-05	0.000460854230977564	CLPTM1L	CMV+
ENSG00000130940	554.427002865916	0.287905413251965	0.072620280670483	3.964531816647	7.35401382210619e-05	0.000461179435661747	CASZ1	CMV+
ENSG00000106133	173.66020007691	-0.581764236417478	0.146752136363917	-3.96426417244662	7.36226876067479e-05	0.000461531154515342	NA	CMV-
ENSG00000085871	91.6975857821993	-0.496701524571569	0.125310528877102	-3.96376528790097	7.37767923290005e-05	0.00046233103062083	MGST2	CMV-
ENSG00000255112	2284.83244171062	0.13091933541044	0.0330337949962227	3.96319391778662	7.39536625115e-05	0.000463272943319167	CHMP1B	CMV+
ENSG00000270231	1510.54611949531	-0.402000161063477	0.101451006604318	-3.96250539564746	7.41673304219149e-05	0.000464444611331489	NBPF8	CMV-
ENSG00000258867	76.2545926813689	-0.354007195859442	0.0893424366919788	-3.96236334005455	7.42114868873696e-05	0.000464554318490928	HISLA	CMV-
ENSG00000204323	34.5744958667106	-0.53149009094663	0.134152865079094	-3.96182437574683	7.43792444041228e-05	0.000465164377783905	SMIM5	CMV-
ENSG00000212743	15.2514126093984	-0.533216519814034	0.134591132802871	-3.96175073877274	7.44021924060375e-05	0.000465164377783905	NA	CMV-
ENSG00000174738	3653.35080171653	0.194440428315714	0.0490806348451447	3.96165267481149	7.44327631556561e-05	0.000465164377783905	NR1D2	CMV+
ENSG00000175110	720.224477247223	0.0892554172782527	0.0225298683244282	3.96164842124163	7.443408944489e-05	0.000465164377783905	MRPS22	CMV+
ENSG00000177669	42.2234020700127	-0.307033147516348	0.0775018771203524	-3.96162207838601	7.44423038070457e-05	0.000465164377783905	MBOAT4	CMV-
ENSG00000167114	1062.76670166191	0.159068014887056	0.0401543027566503	3.96141892566449	7.45056807187611e-05	0.000465393650334955	SLC27A4	CMV+
ENSG00000169609	819.472799925511	-0.118594260239905	0.0299423892183444	-3.96074806773428	7.47153288068405e-05	0.000466536102538954	C15orf40	CMV-
ENSG00000196172	272.483164642161	-0.300321567432976	0.0758359808101775	-3.96014614994828	7.49039073066732e-05	0.000467546221699492	ZNF681	CMV-
ENSG00000279926	15.8913347263269	-0.529360401628934	0.133678914061519	-3.95993942160036	7.4968778270339e-05	0.00046778371843818	NA	CMV-
ENSG00000279330	42.810698997611	-0.479005595399603	0.12098489577495	-3.95921815141805	7.51955277878289e-05	0.000469017532771644	NA	CMV-
ENSG00000112159	7671.42565458034	-0.149144219664652	0.037670867759939	-3.95913947656016	7.52203004106817e-05	0.000469017532771644	MDN1	CMV-
ENSG00000099204	11186.2403108577	-0.222997421193039	0.0563649073394521	-3.95631664663367	7.61142579428464e-05	0.000474421965161988	ABLIM1	CMV-
ENSG00000213865	157.637690309602	-0.386970359294663	0.0978151734581611	-3.95613835373081	7.61710572227966e-05	0.000474606372978054	NA	CMV-
ENSG00000112419	2079.93774452009	-0.310108747889083	0.0784051120613783	-3.95521082408912	7.64671901634689e-05	0.00047628135587532	PHACTR2	CMV-
ENSG00000079819	387.693576224264	-0.280268317102278	0.0708760980673024	-3.95434179850224	7.67456319798512e-05	0.000477844991691755	EPB41L2	CMV-
ENSG00000204188	17.6306743441157	-0.454178630956545	0.114865391031853	-3.95400761601549	7.68529613570683e-05	0.000478342486105378	GGNBP1	CMV-
ENSG00000184743	1885.9640167595	0.172142815963256	0.0435435266108709	3.95335034531354	7.70644711732425e-05	0.00047948782635082	ATL3	CMV+
ENSG00000177469	14.2517773132364	-0.877750432990634	0.222070537767374	-3.95257489721624	7.73147182163965e-05	0.000480873283057758	CAVIN1	CMV-
ENSG00000176533	247.760306134555	-0.362307528202264	0.091704696938067	-3.95080666857173	7.78882247719526e-05	0.000484267607851285	GNG7	CMV-
ENSG00000173653	727.484398113937	0.170258257266353	0.0431044251705778	3.94990204816763	7.8183181912269e-05	0.00048592825821453	RCE1	CMV+
ENSG00000103037	547.550373977247	-0.189931955466953	0.0480943888057322	-3.94914999822839	7.84291960726295e-05	0.000487283640722001	SETD6	CMV-
ENSG00000140931	3848.05299157582	0.157895402538981	0.0399832992054983	3.94903386355042	7.84672517746789e-05	0.000487346464013675	CMTM3	CMV+
ENSG00000120659	13.9863697476567	-0.775990544156152	0.196536503485982	-3.94832781896672	7.86989886156249e-05	0.000488611734231577	TNFSF11	CMV-
ENSG00000158195	11357.7954747213	0.110917129510604	0.0280956737574793	3.94783661242782	7.88605931444933e-05	0.000489440834320271	WASF2	CMV+
ENSG00000174807	1053.67713895064	-0.586981504511439	0.148695451287539	-3.94754176693925	7.89577464754086e-05	0.000489869476531884	CD248	CMV-
ENSG00000270189	138.218600921724	-0.384758767645007	0.09748919979854	-3.94668094968576	7.9242038672372e-05	0.000491156835110901	NA	CMV-
ENSG00000160803	2613.65855937473	0.119654732803658	0.030317864619615	3.94667415746174	7.9244285704973e-05	0.000491156835110901	UBQLN4	CMV+
ENSG00000169679	136.750682361505	-0.536045333468991	0.135822606120207	-3.94665769404083	7.92497324542475e-05	0.000491156835110901	BUB1	CMV-
ENSG00000112249	2702.4275640818	0.116207887794403	0.0294535775386939	3.94545917696204	7.96472012835489e-05	0.000493444827845504	ASCC3	CMV+
ENSG00000279611	21.4275839612105	-0.458095056179263	0.116156043861891	-3.94379010294061	8.02038632174822e-05	0.000496717107426453	NA	CMV-
ENSG00000221923	465.731776623761	-0.225772124246886	0.0572490722521015	-3.94368179894127	8.02401110428539e-05	0.000496765188706912	ZNF880	CMV-
ENSG00000278768	28.4239636654766	-0.365926122152001	0.0928002213806739	-3.94316001306659	8.0414962565613e-05	0.000497671024536654	NA	CMV-
ENSG00000107669	1646.72375800779	0.119129444472034	0.0302202981173643	3.94203405967009	8.07934997911949e-05	0.000499836337835559	ATE1	CMV+
ENSG00000251450	12.9658983076544	-0.596506029907624	0.151338084651594	-3.94154605088919	8.09580874074407e-05	0.000500676966094243	RASGRF2-AS1	CMV-
ENSG00000165813	2523.87267869438	0.151883427184782	0.03853770187562	3.94116462042766	8.10869506402485e-05	0.000501296142915964	CCDC186	CMV+
ENSG00000181585	34.7426238246213	-0.521960525706155	0.132451822660765	-3.94075759186038	8.12246758104877e-05	0.000501969647815346	TMIE	CMV-
ENSG00000161132	37.5559235319545	-0.460485744339236	0.116866663283376	-3.9402660382513	8.13912962479958e-05	0.000502821185464062	NA	CMV-
ENSG00000106546	1056.36252082874	-0.327019173200548	0.0830255955422813	-3.93877539889504	8.18985512956425e-05	0.000505775755876772	AHR	CMV-
ENSG00000131016	76.3039686342764	-0.805252051789893	0.204503680452984	-3.93759197881538	8.23033877978283e-05	0.000507913244586662	AKAP12	CMV-
ENSG00000131400	78.4517291915413	-0.332220029186418	0.0843720848886526	-3.93755860868976	8.2314830765764e-05	0.000507913244586662	NAPSA	CMV-
ENSG00000128191	2500.66210795368	0.153879855202046	0.0390805144071831	3.93750843703741	8.23320379843172e-05	0.000507913244586662	DGCR8	CMV+
ENSG00000083444	1564.47354721192	0.423975547352067	0.107746082146453	3.93495094119322	8.32136919646922e-05	0.00051317071706656	PLOD1	CMV+
ENSG00000126226	2486.40541126983	0.123432539658166	0.0313760201382746	3.93397693889144	8.35518031925414e-05	0.000515073682459499	PCID2	CMV+
ENSG00000162734	1983.48189723048	0.191497356142905	0.0486842250369948	3.93345803486422	8.37324631186753e-05	0.000516005002399187	PEA15	CMV+
ENSG00000174586	71.1571833000931	-0.341816744268481	0.0869030299328299	-3.93331215876687	8.37833173022708e-05	0.000516136013335077	ZNF497	CMV-
ENSG00000107798	3864.35551639179	0.168761351498241	0.0429112882019357	3.93279620747037	8.39634184919001e-05	0.000517062859639385	LIPA	CMV+
ENSG00000120063	7560.48049932513	0.146369604375625	0.037225431618519	3.93197870411821	8.42495306173822e-05	0.000518631192768132	GNA13	CMV+
ENSG00000236559	23.9485696245293	-0.387065481984427	0.0984423832720209	-3.9318987322246	8.42775688248214e-05	0.000518631192768132	NA	CMV-
ENSG00000112079	10355.4039726449	0.152678038240629	0.0388360483106896	3.93134844768962	8.44707382323253e-05	0.000519636569584393	STK38	CMV+
ENSG00000138678	233.080922327401	-0.509868114809741	0.129697524243227	-3.9312093101605	8.45196466727885e-05	0.000519754103657769	GPAT3	CMV-
ENSG00000268912	47.7872542622585	-0.31693581578733	0.0806351636383574	-3.93049138225555	8.47724321385577e-05	0.000521124856008617	NA	CMV-
ENSG00000204186	425.909209956212	-0.294292379202121	0.0748828989784927	-3.93003453681254	8.4933661139588e-05	0.000521932012076961	ZDBF2	CMV-
ENSG00000050393	722.035837620325	0.121093459732389	0.0308134119338503	3.92989455346101	8.49831217583833e-05	0.000522052005447765	MCUR1	CMV+
ENSG00000243431	19.0906891742471	-0.485672175460754	0.123596226231058	-3.92950650898362	8.51203726875018e-05	0.000522711021010574	RPL5P30	CMV-
ENSG00000273448	31.9014314156085	-0.610077039137742	0.155279368677962	-3.92889953335009	8.53354794780446e-05	0.000523847505138014	NA	CMV-
ENSG00000029364	1445.15784014947	0.107967624701531	0.027484559682608	3.92830105151192	8.55480789945831e-05	0.000524967803541706	SLC39A9	CMV+
ENSG00000272899	60.9044570902994	0.357828813583914	0.0911125425811341	3.92732771413194	8.58949081624189e-05	0.000526910727524652	ATP6V1FNB	CMV+
ENSG00000106336	19.1022627470457	-0.372555678381049	0.0948752668807736	-3.92679452326839	8.6085462813396e-05	0.000527893977308589	FBXO24	CMV-
ENSG00000136848	345.492855521649	-0.743121619888181	0.189292671096159	-3.92578125494718	8.64486914888815e-05	0.000529935036754339	DAB2IP	CMV-
ENSG00000205209	10.3163351219946	-0.451213705082786	0.114943647862529	-3.92552101376173	8.65422142078148e-05	0.000530321931055619	SCGB2B2	CMV-
ENSG00000214063	237.038300587377	-0.314536911145702	0.0801546310705456	-3.92412649081838	8.70449938615118e-05	0.000533215557760718	TSPAN4	CMV-
ENSG00000111837	31.7277837196959	-0.474198710729336	0.120846322420524	-3.92398131139818	8.70974949964809e-05	0.000533349828911035	MAK	CMV-
ENSG00000267274	25.4992918843876	-0.39879408248164	0.10163670392549	-3.9237211271038	8.71916601295682e-05	0.000533739049722594	NA	CMV-
ENSG00000182809	581.580393006449	-0.579278712341311	0.147646666049016	-3.92341207453341	8.73036365078923e-05	0.000534236989718471	CRIP2	CMV-
ENSG00000164933	978.09832936689	0.125204387570726	0.031914771871216	3.92308577595218	8.7422008930839e-05	0.000534773705981702	SLC25A32	CMV+
ENSG00000170542	3882.58770589441	0.176821341665565	0.0450757038127462	3.92276385522713	8.75389417709468e-05	0.000535301242806911	SERPINB9	CMV+
ENSG00000213047	1046.54042844416	0.194308046865715	0.0495378413279293	3.92241651345765	8.76652741475315e-05	0.000535885867904994	DENND1B	CMV+
ENSG00000281005	291.187150364853	-0.180689992281008	0.046071836464256	-3.9219185981699	8.78466723928462e-05	0.000536806575519004	LINC00921	CMV-
ENSG00000187091	1531.77107380977	0.190742149841932	0.0486450006944486	3.92110488475539	8.81438843031783e-05	0.000538434095358119	PLCD1	CMV+
ENSG00000196182	3653.27635246914	0.157717592629292	0.0402352285154898	3.91988807938729	8.85901000768495e-05	0.000540970359012695	STK40	CMV+
ENSG00000143878	1185.32923870036	0.489184000537312	0.124827291849391	3.91888659354664	8.89589559561537e-05	0.000543032618787301	RHOB	CMV+
ENSG00000136068	3624.92731005378	-0.25004699265337	0.0638244325589758	-3.91773154304692	8.9386172533511e-05	0.000545399110510987	FLNB	CMV-
ENSG00000072571	65.1996268384478	-0.652372661724244	0.166520596711541	-3.91766949318786	8.94091775774605e-05	0.000545399110510987	HMMR	CMV-
ENSG00000143158	571.484855658571	0.164821363205761	0.0420735565131887	3.91745735006013	8.94878720996799e-05	0.000545688283013433	MPC2	CMV+
ENSG00000225632	42.2198227037085	-0.701304147802572	0.179029072920533	-3.91726403070783	8.95596409150935e-05	0.000545935035847337	NA	CMV-
ENSG00000121766	862.213471383241	0.16028951623711	0.0409198696054513	3.91715608535948	8.95997387234815e-05	0.00054598862450647	ZCCHC17	CMV+
ENSG00000144036	578.85990579467	0.116498602999736	0.0297470967175524	3.91630161779774	8.99177416082576e-05	0.000547735037949009	EXOC6B	CMV+
ENSG00000163053	20.2670463740392	-0.78803413819324	0.201252077283195	-3.91565716404679	9.01582896769879e-05	0.0005490085795973	SLC16A14	CMV-
ENSG00000144381	5033.94249432851	-0.177486642746221	0.045334741417974	-3.91502492778866	9.0394868055333e-05	0.00055025706767365	HSPD1	CMV-
ENSG00000173039	5372.03277575073	0.131983860767013	0.0337182963424282	3.91430988762431	9.06631376674186e-05	0.000551697529978988	RELA	CMV+
ENSG00000115204	1327.83621922256	-0.0848290173702126	0.0216725500506837	-3.91412257310886	9.07335387543964e-05	0.000551933350497619	MPV17	CMV-
ENSG00000167103	15.5408373856702	-0.46340750885682	0.118405741772296	-3.91372497583767	9.08831445755164e-05	0.000552650642049166	PIP5KL1	CMV-
ENSG00000118507	579.006087235553	-0.196333842999714	0.0501692313736599	-3.91343135272337	9.09937770840321e-05	0.000553130523647794	AKAP7	CMV-
ENSG00000104783	863.520112751112	-0.427744301666666	0.109304845945997	-3.91331507733881	9.10376229464524e-05	0.000553204231423739	KCNN4	CMV-
ENSG00000235863	781.069225659195	0.199973626918551	0.0511069696047815	3.91284453891474	9.12152604342343e-05	0.000554090610230946	B3GALT4	CMV+
ENSG00000180376	1247.86046526206	-0.182515274605386	0.0466499956843242	-3.9124392602402	9.13685234684049e-05	0.000554716176780722	CCDC66	CMV-
ENSG00000173480	459.266016453296	-0.191316802394465	0.0489000626570728	-3.91240403383805	9.13818564157692e-05	0.000554716176780722	ZNF417	CMV-
ENSG00000173171	364.150000755981	-0.11964616218365	0.0305829315692383	-3.9121874864343	9.14638584762982e-05	0.000555020769598692	MTX1	CMV-
ENSG00000268201	17.3284362883352	-0.489245890105139	0.125094985336116	-3.91099522327446	9.19165902796594e-05	0.000557574029383395	NA	CMV-
ENSG00000179934	125.371780110987	-0.729955473696529	0.186650148891867	-3.91082181305635	9.19826144713808e-05	0.000557780527253436	CCR8	CMV-
ENSG00000167434	20.4479386625012	-1.67343381244649	0.427941290176059	-3.91042848835182	9.21325349445647e-05	0.000558495449924646	CA4	CMV-
ENSG00000233337	32.6331214976113	-0.37991946891042	0.0972187282885152	-3.90788354876374	9.3108161204694e-05	0.000564115627893664	UBE2FP3	CMV-
ENSG00000237438	60.3106693864467	-0.575034761613035	0.14714984769942	-3.90781757917717	9.31335805304187e-05	0.000564115627893664	NA	CMV-
ENSG00000014216	7292.91854026233	0.13229479908388	0.0338544028744597	3.9077575692137	9.31567091934492e-05	0.000564115627893664	CAPN1	CMV+
ENSG00000079435	425.993955004188	-0.23481961143641	0.0600966942821115	-3.9073631959538	9.33088410721968e-05	0.000564840745678276	LIPE	CMV-
ENSG00000167770	2687.97717337243	0.131704554366302	0.0337121655791119	3.90673669590381	9.35509997909475e-05	0.00056611014446708	OTUB1	CMV+
ENSG00000175582	4329.85355728598	0.13621906899454	0.0348763411197887	3.90577292860719	9.39246802411456e-05	0.00056817427103905	RAB6A	CMV+
ENSG00000135414	1310.76571131162	0.145060683984428	0.0371418574819708	3.90558506813621	9.39976831465056e-05	0.000568418721940034	GDF11	CMV+
ENSG00000272754	11.4289930753834	-0.565889195215344	0.144912230057939	-3.90504786924533	9.42067353790871e-05	0.000569485429813268	NA	CMV-
ENSG00000196655	1085.07860425412	0.121848227779135	0.031209347931025	3.90422215960515	9.45289185442165e-05	0.000571125659856788	TRAPPC4	CMV+
ENSG00000226824	49.4640667263834	-0.318479510966137	0.081573995959635	-3.90417935543736	9.45456486129954e-05	0.000571125659856788	LOC100996437	CMV-
ENSG00000113811	1694.03751487188	0.236890434551536	0.0606780059945153	3.90405766750062	9.45932257880912e-05	0.000571125659856788	SELENOK	CMV+
ENSG00000101213	89.5041810533277	-0.362352796636957	0.0928153694402003	-3.90401717756903	9.4609061429258e-05	0.000571125659856788	PTK6	CMV-
ENSG00000130299	831.053721915587	-0.192377101936477	0.0492868353759628	-3.90321473206818	9.49234153502148e-05	0.000572825039345241	GTPBP3	CMV-
ENSG00000267858	70.767501524417	-0.310514162858194	0.0795594630326759	-3.90291928856612	9.50394020536273e-05	0.000573326590043327	MZF1-AS1	CMV-
ENSG00000169221	2762.78430325399	0.161074259821917	0.0412758346089357	3.90238650164197	9.52489045933314e-05	0.000574391734477074	TBC1D10B	CMV+
ENSG00000163633	67.9899885018812	-0.260706114803473	0.0668087960958162	-3.90227230602348	9.52938653248356e-05	0.000574464227882867	C4orf36	CMV-
ENSG00000166446	726.561671092608	0.204990391302647	0.0525330778635822	3.90212033330629	9.53537306161884e-05	0.00057462648996072	CDYL2	CMV+
ENSG00000222009	42.5864312413934	-0.480566988979449	0.123198669575587	-3.90074820316631	9.58958520507076e-05	0.00057769383756972	BTBD19	CMV-
ENSG00000158079	237.374482564804	-0.175717131636553	0.0450720158951191	-3.89858603274903	9.67560243329431e-05	0.00058267440067905	PTPDC1	CMV-
ENSG00000163930	5219.34506462708	0.0903026983502027	0.0231643262365369	3.89835203614811	9.68495503955316e-05	0.000583036299239928	BAP1	CMV+
ENSG00000186522	55.9451095870877	-0.549774827674631	0.141044869342186	-3.89787186332057	9.70417379560395e-05	0.000583991687354496	SEPTIN10	CMV-
ENSG00000075239	891.992267388927	0.150078054976935	0.0385078904604989	3.89733255138667	9.7258025067665e-05	0.000585091396060737	ACAT1	CMV+
ENSG00000075539	6009.34943215209	0.123507500220903	0.0316921001522515	3.89710683822034	9.73486807209687e-05	0.00058543482474955	FRYL	CMV+
ENSG00000252620	29.8637560716659	-0.33478820851711	0.0859280952865326	-3.89614371644964	9.77364071657254e-05	0.000587563923119701	RNU6ATAC24P	CMV-
ENSG00000162241	2134.94466095903	-0.302459558967194	0.0776348421787858	-3.89592546952897	9.78244697956503e-05	0.000587890679957319	SLC25A45	CMV-
ENSG00000096006	138.773391092899	-1.60957619676753	0.413168595132156	-3.89568862621974	9.79201208254677e-05	0.000588262799585311	CRISP3	CMV-
ENSG00000155846	363.888712915238	-0.251352164847845	0.0645303651879827	-3.89509906097128	9.81586049946476e-05	0.000589492448728187	PPARGC1B	CMV-
ENSG00000250326	40.6809896012483	-0.276645249906221	0.0710267742984836	-3.89494317654979	9.82217531746187e-05	0.000589668631795302	LOC105377623	CMV-
ENSG00000241634	13.7094637464379	-0.435145545747216	0.111730550059854	-3.89459772205642	9.83618321666903e-05	0.000590306384372705	RPL13P8	CMV-
ENSG00000187260	190.529591684764	-0.43695193472291	0.112199667818811	-3.89441380012405	9.84364879334551e-05	0.000590551203838822	WDR86	CMV-
ENSG00000186765	16.3298603952929	-0.498543682586545	0.128023934587618	-3.89414435818129	9.8545953729698e-05	0.000591004619341793	FSCN2	CMV-
ENSG00000203709	260.627533178534	-0.352507059239122	0.0905250156277687	-3.89402925583136	9.85927512228275e-05	0.000591082014893817	NA	CMV-
ENSG00000227354	64.8302322401834	-0.363531900176367	0.0933788842105874	-3.89308464381019	9.8977598231646e-05	0.000593185330982786	RBM26-AS1	CMV-
ENSG00000138496	3404.45057413783	0.235200058260917	0.0604389157011934	3.8915333859352	9.96126788980527e-05	0.000596786368939209	PARP9	CMV+
ENSG00000124181	13780.0043125692	-0.168294739074385	0.0432482416664152	-3.89136604379168	9.96814177095423e-05	0.000596993106062644	PLCG1	CMV-
ENSG00000112033	1792.9474611036	-0.168294827306458	0.043256059592452	-3.89066477372397	9.99699643776209e-05	0.000598515680997497	PPARD	CMV-
ENSG00000184156	40.6116316576261	-0.683428480196883	0.175711468658969	-3.88949273153775	0.000100453977175839	0.000601207056261712	KCNQ3	CMV-
ENSG00000258116	56.0713853085781	-0.705915203306841	0.181536874710355	-3.88854994024294	0.000100844921795255	0.000603339772250168	PPIAP45	CMV-
ENSG00000152684	342.018039046105	0.210596138870807	0.0541800817692952	3.8869660582564	0.000101504940607165	0.000607080303219805	PELO	CMV+
ENSG00000246627	87.8980886015771	-0.303091552926873	0.0779804264724943	-3.8867644951106	0.000101589225768013	0.000607376104694602	CACNA1C-AS1	CMV-
ENSG00000132824	5477.65064162337	0.157258717975939	0.0404614914093375	3.88662682709832	0.000101646830656585	0.000607512243540382	SERINC3	CMV+
ENSG00000144567	6120.39050679459	0.134914915554758	0.0347187300239546	3.88594039763759	0.000101934516054073	0.000609022939356981	RETREG2	CMV+
ENSG00000130304	756.036776053963	-0.20570967174586	0.0529415261820001	-3.88560146601518	0.000102076846937185	0.000609664455679625	SLC27A1	CMV-
ENSG00000237883	48.8517417149588	-0.328861620329362	0.0846553359749069	-3.88471224574481	0.000102451158112607	0.000611690584554561	NA	CMV-
ENSG00000102886	179.367178274925	-0.35860144210859	0.0923316428820445	-3.88384123703626	0.000102819058952461	0.000613677066437687	GDPD3	CMV-
ENSG00000122043	24.3190766308497	-0.605890997096152	0.156011578152382	-3.88362840932457	0.000102909143517221	0.000614004605863951	NA	CMV-
ENSG00000066230	43.2571288053914	-0.754288744724449	0.194240868891586	-3.88326488152939	0.000103063187912114	0.000614713405330806	SLC9A3	CMV-
ENSG00000271997	73.7533637306204	-0.393549733945132	0.101348872608975	-3.88311901074151	0.000103125061618198	0.000614872162263716	NA	CMV-
ENSG00000158615	3925.07354939562	0.193437012952615	0.0498175063177666	3.8829123986808	0.000103212759820593	0.000615184733858901	PPP1R15B	CMV+
ENSG00000159176	2561.17498107792	0.104637291479698	0.0269527955553401	3.88224261430893	0.000103497539540837	0.000616671366447626	CSRP1	CMV+
ENSG00000166822	1340.16303837588	0.133568153426443	0.0344062880009541	3.88208554851192	0.000103564428222512	0.000616859162636819	TMEM170A	CMV+
ENSG00000042980	122.492289854329	-0.555640928928204	0.143133086746793	-3.88198802636843	0.000103605979928844	0.000616895967893152	ADAM28	CMV-
ENSG00000066926	1039.41782827043	0.150685950465813	0.0388257133593981	3.88108646120569	0.000103990859713497	0.000618976311741772	FECH	CMV+
ENSG00000259540	19.8079260625355	-0.525620694787048	0.135443675177906	-3.88073266689376	0.000104142263474473	0.000619471243288928	LOC102723335	CMV-
ENSG00000267871	19.6580082079494	-0.446055339780801	0.11494167373208	-3.88071032287662	0.000104151832418544	0.000619471243288928	ZNF460-AS1	CMV-
ENSG00000259212	24.0885692008922	-0.437780644478162	0.112811361079656	-3.88064322855785	0.000104180570904038	0.000619471243288928	NA	CMV-
ENSG00000121690	30.0942096285024	-0.467253683834153	0.120412606480818	-3.88043824886879	0.000104268416144489	0.000619782269106982	DEPDC7	CMV-
ENSG00000160570	3574.57120528702	0.202271056979189	0.0521345739936035	3.87978727905221	0.000104547856792768	0.00062123155791001	DEDD2	CMV+
ENSG00000130803	2452.78878263915	0.114565930516191	0.0295314105207792	3.87946015770491	0.000104688546257755	0.000621855669868951	ZNF317	CMV+
ENSG00000089163	40.2243532922636	-0.29163787519419	0.0751998087895688	-3.87817309496463	0.000105243826896341	0.000624941212486271	SIRT4	CMV-
ENSG00000126821	895.617366288696	0.197953338105685	0.0510492665661791	3.87769210844711	0.000105452052613422	0.000625964532872052	SGPP1	CMV+
ENSG00000008324	917.276910449236	0.134392260387153	0.0346594300541526	3.87750924285758	0.000105531319609037	0.000626221916972305	SS18L2	CMV+
ENSG00000150316	1397.20158657875	0.101526515302147	0.0261891187821717	3.87666786907169	0.000105896756105625	0.000628176675674186	CWC15	CMV+
ENSG00000238268	387.686376804209	0.748692813105642	0.193140891659109	3.87640756276032	0.000106010057411382	0.000628634954523805	NA	CMV+
ENSG00000120690	9518.62706311528	0.120599630823889	0.0311121327945559	3.87628940838772	0.000106061523193166	0.000628726364544126	ELF1	CMV+
ENSG00000168411	1544.14774290119	0.0942976245697751	0.0243277136214872	3.87614002848537	0.00010612662396524	0.000628898512386605	RFWD3	CMV+
ENSG00000105122	13905.092302635	0.177064729819248	0.0456858153380217	3.87570471292184	0.000106316552549023	0.000629810012382796	RASAL3	CMV+
ENSG00000136274	31.2602584143494	0.493897847965677	0.127468182144896	3.87467554377023	0.000106766856313105	0.000632262809541785	NACAD	CMV+
ENSG00000101187	27.8575838626021	-0.5770607649233	0.149021089065974	-3.87234295857162	0.000107794128905374	0.000638129534321018	SLCO4A1	CMV-
ENSG00000213057	17.54853553246	-0.485518289588398	0.125420097831148	-3.87113626910137	0.000108329209227498	0.000641079541543115	C1orf220	CMV-
ENSG00000139722	2096.44599811113	0.242465976983858	0.0626389187401094	3.87085188985869	0.000108455675430267	0.000641392085443866	VPS37B	CMV+
ENSG00000179869	53.8135089203754	-1.59163292991464	0.41119128421814	-3.87078469559746	0.00010848557770773	0.000641392085443866	ABCA13	CMV-
ENSG00000174109	322.648858739745	0.174226700259593	0.0450108696895699	3.87076947104547	0.000108492353902489	0.000641392085443866	UQCC4	CMV+
ENSG00000205361	9.86347227481599	0.537552433251914	0.138880381955161	3.87061459425903	0.000108561309681074	0.000641582257146028	NA	CMV+
ENSG00000126259	13.9882898749776	-0.614270496100282	0.158724082501844	-3.87005227195531	0.000108812020171415	0.000642846081229498	KIRREL2	CMV-
ENSG00000170234	1323.37938804766	0.0707712689189236	0.0182876151337332	3.86990148258203	0.000108879342193674	0.00064302598301987	PWWP2A	CMV+
ENSG00000232229	13.2664965686556	-0.588581639612911	0.152100561409463	-3.86968748937367	0.000108974949911678	0.0006433727577724	LINC00865	CMV-
ENSG00000250303	108.474673333792	-0.57974732987775	0.149864336519195	-3.86848094311949	0.00010951549370597	0.000646345248809513	LINC02762	CMV-
ENSG00000132359	5715.99403921961	0.285890306897666	0.0739086311262083	3.86815859719377	0.000109660335248836	0.000646981138951184	RAP1GAP2	CMV+
ENSG00000173960	938.368122719319	0.131518469324716	0.034002504650992	3.86790534034614	0.000109774259354823	0.00064743425199463	UBXN2A	CMV+
ENSG00000121211	18.4758453408698	-0.665586654823047	0.172085291687404	-3.86777189553246	0.0001098343325754	0.000647569560552731	MND1	CMV-
ENSG00000118193	46.6607621592157	-0.743235032622946	0.192220801128076	-3.86656921759332	0.000110377146551602	0.000650502802406289	KIF14	CMV-
ENSG00000142173	6415.32527488462	0.368822045823693	0.0953904941222589	3.86644444205295	0.000110433607140263	0.000650502802406289	COL6A2	CMV+
ENSG00000158850	2223.48100882908	0.121486795105609	0.0314209864469497	3.86642205873209	0.000110443738413132	0.000650502802406289	B4GALT3	CMV+
ENSG00000091136	35.4192236853028	-0.357527338557436	0.0924731039006948	-3.86628461115978	0.000110505969983557	0.000650649600443363	LAMB1	CMV-
ENSG00000155090	2423.10342018697	0.335812062710772	0.0868639328544578	3.86595508257071	0.000110655304037537	0.000651308978202714	KLF10	CMV+
ENSG00000196951	20.434586021865	-0.366902410776331	0.0949233441417793	-3.86524952416677	0.000110975685765023	0.000652974345392038	SCOC-AS1	CMV-
ENSG00000248514	14.5121013978431	-0.486324417643343	0.125830294473246	-3.86492314652213	0.000111124183978606	0.000653627577938244	NA	CMV-
ENSG00000130723	15874.4878962177	0.099926332477146	0.0258571904512119	3.86454718139969	0.00011129547627695	0.000654414398607555	NA	CMV+
ENSG00000182552	673.116342533064	0.115112642995192	0.0297977238436589	3.8631354394436	0.000111940901846969	0.000657987640111609	RWDD4	CMV+
ENSG00000233673	122.090086561781	-0.578280764838062	0.149703364176502	-3.86284415196082	0.0001120745124454	0.00065855104347971	NA	CMV-
ENSG00000226200	152.71555063551	-0.209053885908472	0.0541212600028226	-3.86269436257708	0.000112143277863242	0.000658559322384751	NA	CMV-
ENSG00000182831	3207.63951063793	0.128407958576433	0.0332434427085796	3.86265525210759	0.000112161239277177	0.000658559322384751	HAPSTR1	CMV+
ENSG00000143390	2741.225033264	0.0801069037853155	0.0207391447706982	3.86259436784957	0.00011218920566543	0.000658559322384751	RFX5	CMV+
ENSG00000167535	271.836117895549	0.28495805138479	0.0737787231959152	3.86233373310215	0.000112308999196577	0.00065904069515084	CACNB3	CMV+
ENSG00000107862	4573.44624624887	0.0884471451876993	0.0229033499871227	3.86175582338079	0.000112575049885495	0.000660379707367315	GBF1	CMV+
ENSG00000126003	1012.74357304274	0.154075608709091	0.03990706969128	3.86085999049832	0.000112988637300932	0.000662582997487642	PLAGL2	CMV+
ENSG00000176155	1845.53006132741	-0.246862415764656	0.06396352063895	-3.85942508008747	0.000113654093365698	0.000666139781253164	CCDC57	CMV-
ENSG00000271780	45.0814985320921	-0.293128579779889	0.0759520980462846	-3.85938752608596	0.000113671559002833	0.000666139781253164	NA	CMV-
ENSG00000140030	2137.3930691421	0.239350864185978	0.062030114352698	3.85862361666866	0.000114027388431315	0.000668000555674214	GPR65	CMV+
ENSG00000111057	29.3504298135875	-0.557202559667649	0.144422013143641	-3.85815532922576	0.00011424603611681	0.000669056705801601	KRT18	CMV-
ENSG00000214652	10.7538706045665	-0.927752460791528	0.240516001380641	-3.85734194592428	0.000114626752424159	0.000671060947390846	ZNF727	CMV-
ENSG00000247774	7211.77473029082	-0.153607613161073	0.0398247164768495	-3.85709244786128	0.000114743773360509	0.000671520606512508	PCED1B-AS1	CMV-
ENSG00000144136	4353.7602114585	0.180893738034827	0.0469074387663138	3.85639768003565	0.000115070231159337	0.000673205243682936	SLC20A1	CMV+
ENSG00000204623	449.867007424234	-0.391419793114204	0.101508062319692	-3.85604634912108	0.000115235647974446	0.000673946915048404	POLR1HASP	CMV-
ENSG00000152133	1306.08239235635	0.174652220027489	0.0452996942221713	3.85548342050414	0.000115501158773838	0.000675273284953313	GPATCH11	CMV+
ENSG00000258365	21.0471891463	-0.366063560721935	0.0949526819489205	-3.85522086589253	0.00011562519243587	0.000675771902172106	NA	CMV-
ENSG00000168883	2379.29073080077	0.109386359252818	0.0283775953832034	3.85467330038694	0.000115884272642541	0.000677059200966805	USP39	CMV+
ENSG00000161914	221.880138061907	0.203967965022959	0.0529305038248497	3.85350507332976	0.000116438849568113	0.000680071512547852	ZNF653	CMV+
ENSG00000140365	979.254960117124	0.119806826839279	0.0310941556627694	3.85303360987318	0.000116663369242451	0.00068115472366533	COMMD4	CMV+
ENSG00000271889	10.1350107082873	-0.610267693224047	0.158422551340482	-3.85215165429611	0.000117084469551546	0.000683384588011701	C2orf74-AS1	CMV-
ENSG00000092621	422.424667873485	-0.374871199274235	0.0973228498020755	-3.85183130206942	0.000117237780148697	0.000683923739729871	PHGDH	CMV-
ENSG00000142046	198.187270186312	-0.304177867477072	0.078970424298258	-3.85179477228391	0.000117255274185339	0.000683923739729871	TMEM91	CMV-
ENSG00000069188	401.418848255118	-0.684252822407453	0.177662550470789	-3.85141843677381	0.000117435643834138	0.000684746783171974	SDK2	CMV-
ENSG00000178852	132.651695353562	-0.36179905110079	0.0939465541630696	-3.85111571492862	0.000117580921858451	0.000685364731688296	EFCAB13	CMV-
ENSG00000004660	295.495571610076	-0.276898698491128	0.0719077854385326	-3.85074713123829	0.000117758036176475	0.000686167775114509	CAMKK1	CMV-
ENSG00000180822	622.055217057117	-0.167853042490862	0.0436000820673614	-3.84983317764245	0.000118198301287513	0.000688503131080238	PSMG4	CMV-
ENSG00000105656	1478.65150033737	0.169670287589995	0.0440779018182845	3.84932768101071	0.000118442472753456	0.000689695066717952	ELL	CMV+
ENSG00000204179	16.7534931001907	-0.765566491841314	0.198890191909876	-3.84919178009652	0.000118508198435541	0.000689847456847741	PTPN20	CMV-
ENSG00000196652	800.471375625631	0.115871925674177	0.030105323988286	3.84888485901241	0.00011865676106958	0.000690420395646433	ZKSCAN5	CMV+
ENSG00000278962	9.99749290807654	-0.783144448059098	0.203476247033042	-3.84882490943489	0.00011868579966445	0.000690420395646433	NA	CMV-
ENSG00000121390	2338.41099608115	0.0823742518822586	0.0214059854915759	3.84818778442488	0.000118994826924467	0.000691987256272993	PSPC1	CMV+
ENSG00000137274	146.11397698029	-0.162194140870522	0.0421574644180218	-3.84734098953984	0.000119406725625914	0.000694104519966065	BPHL	CMV-
ENSG00000141161	125.413324894209	0.346171821014668	0.0899784270939202	3.84727575481322	0.000119438512868014	0.000694104519966065	UNC45B	CMV+
ENSG00000129007	83.3444856121722	-0.280894886870767	0.0730246786833088	-3.84657477356311	0.000119780587301127	0.000695860573794687	CALML4	CMV-
ENSG00000213186	521.118877753604	0.21955486964639	0.0570807227104931	3.8463926036807	0.000119869636163415	0.000696146005557761	TRIM59	CMV+
ENSG00000163960	3379.97976461928	0.132119933291531	0.0343595520505006	3.84521698936427	0.00012044580663034	0.000699259276841918	UBXN7	CMV+
ENSG00000152818	12722.2648221411	0.143034091473446	0.0371991367240017	3.84509168948421	0.000120507370052187	0.000699383871450963	UTRN	CMV+
ENSG00000142347	20839.2184281076	0.207774119918256	0.0540472470950779	3.84430532701781	0.000120894410347966	0.000701396712065376	MYO1F	CMV+
ENSG00000164081	2136.20385523759	0.123611712507298	0.0321598765351328	3.84366253310269	0.000121211657809102	0.000703003429394991	TEX264	CMV+
ENSG00000141258	3567.82643898823	-0.297110615605952	0.0773125532726771	-3.84298025390598	0.000121549251636902	0.000704727044065017	SGSM2	CMV-
ENSG00000137960	12.6966688184531	-0.641506825755554	0.16693655990082	-3.84281805098107	0.000121629640461402	0.00070495876691487	GIPC2	CMV-
ENSG00000135074	1562.10631152076	-0.421349678928757	0.109675266036688	-3.84179308749348	0.000122138779303785	0.000707674521946181	ADAM19	CMV-
ENSG00000071127	19694.3598469192	0.11927064130326	0.0310498406386628	3.84126420136103	0.000122402282653904	0.000708965728822346	WDR1	CMV+
ENSG00000222020	26.8574184602979	-0.420732949502617	0.10953570400008	-3.84105761078879	0.00012250535635947	0.000709327162984451	HDAC4-AS1	CMV-
ENSG00000232810	146.215637913516	0.466229560941026	0.121435400738191	3.83932163196954	0.000123374722335425	0.000714123849163562	TNF	CMV+
ENSG00000186301	120.579408683983	-0.591041846635114	0.153954719720363	-3.83906286022708	0.000123504810418523	0.000714531303902627	NA	CMV-
ENSG00000188385	34.0606871777491	-0.531367974643245	0.138412450044825	-3.83901863214733	0.000123527057412065	0.000714531303902627	JAKMIP3	CMV-
ENSG00000226029	117.906675269913	-0.307363083235224	0.0800812382491673	-3.83814099226194	0.000123969297639752	0.000716619723364691	LINC01772	CMV-
ENSG00000107104	396.175588509584	-0.471377585037742	0.122814098107172	-3.838139043503	0.000123970281272435	0.000716619723364691	KANK1	CMV-
ENSG00000243660	272.133156822866	0.184639015628534	0.0481111744689641	3.83775739558472	0.000124163059268123	0.000717496273570596	ZNF487	CMV+
ENSG00000130165	1420.04347736176	0.125962015122598	0.0328234268395901	3.8375644242809	0.00012426064046411	0.000717646870623329	ELOF1	CMV+
ENSG00000135519	231.314765314627	-0.370395167154995	0.0965188287890409	-3.83754311777405	0.000124271419110232	0.000717646870623329	KCNH3	CMV-
ENSG00000140939	41.4397216922921	-0.504232288798977	0.131412121410995	-3.83703027837119	0.000124531123031153	0.000718888545978115	NOL3	CMV-
ENSG00000235706	82.274572793754	-0.323728522171594	0.0843711885121616	-3.83695581252752	0.000124568875340933	0.000718888545978115	DICER1-AS1	CMV-
ENSG00000081985	387.908526215828	-0.468652345919385	0.122166093627015	-3.83618999352003	0.000124957752808525	0.000720894214019412	IL12RB2	CMV-
ENSG00000121053	29.6219593753127	-0.349420922367465	0.0910879991928667	-3.8360807731391	0.000125013307295031	0.000720976216675046	EPX	CMV-
ENSG00000163001	822.601246858489	-0.190113802830197	0.0495626897133849	-3.83582497095299	0.000125143511129601	0.000721488540198425	CFAP36	CMV-
ENSG00000148429	225.361542831026	-0.380376147181523	0.0991702135863663	-3.83558866544396	0.00012526390469143	0.000721943984738447	USP6NL	CMV-
ENSG00000259030	13.6707108607713	-0.557157619280713	0.145273468383632	-3.83523313293104	0.000125445248063565	0.000722750289470952	FPGT-TNNI3K	CMV-
ENSG00000119862	23.6367526885489	-0.74365286568465	0.193925710602235	-3.83473064698456	0.000125701968756179	0.000723990203139945	LGALSL	CMV-
ENSG00000231025	442.456515425761	0.129538126155613	0.0337818397979739	3.83454918175836	0.000125794801215223	0.000724285682797452	NA	CMV+
ENSG00000175376	1091.75123360918	0.137036443528884	0.0357380983224368	3.8344637784728	0.000125838513471648	0.000724298242556287	EIF1AD	CMV+
ENSG00000186130	629.2128323011	0.253089108903267	0.0660068368691531	3.83428627863158	0.00012592940962918	0.00072458228437245	ZBTB6	CMV+
ENSG00000109063	305.183228227637	-0.389636673217133	0.101637663073254	-3.83358551776528	0.000126288868105851	0.000726410903616767	MYH3	CMV-
ENSG00000187566	18.2882754463492	-0.509385010430817	0.132892537942934	-3.83305954055566	0.000126559305644794	0.000727726439315927	NHLRC1	CMV-
ENSG00000164707	99.281155701557	-0.452428248995111	0.118051413246131	-3.83246787610937	0.000126864169397556	0.000729238996141525	SLC13A4	CMV-
ENSG00000163568	168.738500630179	0.340962202254623	0.0889709049077235	3.83228879832405	0.000126956578210395	0.000729529727838319	AIM2	CMV+
ENSG00000111877	1017.31406908168	0.104851742539683	0.0273666503964727	3.8313692403217	0.000127432094297854	0.000731890298053862	MCM9	CMV+
ENSG00000275743	205.769385667951	0.767101846295167	0.20021804851434	3.83133215005952	0.000127451309357201	0.000731890298053862	TRBV14	CMV+
ENSG00000074582	757.607660073751	-0.218724989157268	0.057098768117254	-3.83064287320717	0.000127808894876328	0.000733702148335473	BCS1L	CMV-
ENSG00000157343	21.260543622574	-0.475162459510956	0.12405791474004	-3.83016642272802	0.000128056622032434	0.00073485763199087	ARMC12	CMV-
ENSG00000108576	11.1141682381323	-0.454921468560874	0.118775544084126	-3.83009374588648	0.000128094449613087	0.00073485763199087	SLC6A4	CMV-
ENSG00000005102	111.134799664321	-0.562966670116755	0.147008673946352	-3.82947927495896	0.000128414696878155	0.000736452585845124	MEOX1	CMV-
ENSG00000145901	7943.82011342207	0.139632720639162	0.0364691567339409	3.82878939751325	0.00012877514328479	0.00073827695558407	TNIP1	CMV+
ENSG00000116863	710.335244060512	0.129120936549823	0.0337255043176279	3.82858430621995	0.000128882482886763	0.000738640889583032	ADPRS	CMV+
ENSG00000270392	77.1689799442424	-0.579996171340805	0.15149411424112	-3.82850630366849	0.000128923329580892	0.000738640889583032	PFN1P2	CMV-
ENSG00000133138	66.4518055345741	-0.530658675768381	0.138660103882081	-3.82704657584608	0.000129689982496048	0.000742600208750691	TBC1D8B	CMV-
ENSG00000213995	1554.32848026785	0.131316935959781	0.0343130288537085	3.82702840135865	0.000129699554808177	0.000742600208750691	NAXD	CMV+
ENSG00000230138	19.6930509285636	-0.453181489083534	0.118438969127806	-3.82628701027034	0.000130090605778603	0.000744594737374086	NA	CMV-
ENSG00000272977	63.6826246175666	-0.413534723385033	0.108091173788383	-3.82579547331623	0.000130350481986672	0.000745837403493296	NA	CMV-
ENSG00000107140	1368.30221977426	0.179059652056491	0.0468158452434362	3.82476597667743	0.000130896364337273	0.000748715183352587	TESK1	CMV+
ENSG00000131127	779.674532942915	-0.191582318234964	0.0500941274885684	-3.82444665352609	0.000131066120123927	0.000749440372118456	ZNF141	CMV-
ENSG00000099365	54.8865899612641	-0.467102596212547	0.122192089094088	-3.82269097513243	0.000132003170502773	0.000754551063116473	STX1B	CMV-
ENSG00000071242	258.257996494852	-0.272183611669043	0.0712084643611242	-3.82234912816966	0.000132186355650874	0.000755350603719278	RPS6KA2	CMV-
ENSG00000275557	260.150985751184	-0.36167638810216	0.094642284581162	-3.82150948387133	0.000132637312142396	0.000757679241324396	NA	CMV-
ENSG00000254231	22.1515343262428	-0.407314612609497	0.106597353958644	-3.82105744170273	0.000132880695026854	0.000758820995831151	WWP1-AS1	CMV-
ENSG00000132535	322.281430961489	-0.291376573988067	0.0762756586245053	-3.82004664715482	0.000133426437675268	0.000761688076286966	DLG4	CMV-
ENSG00000166228	294.042201692146	0.168482656200562	0.0441100000439163	3.81960226780367	0.000133667032233868	0.000762811859345111	PCBD1	CMV+
ENSG00000214456	12.5257338149753	-0.671705696287021	0.17589392179665	-3.81881130073146	0.00013409628690803	0.000765011201725892	PLIN5	CMV-
ENSG00000270049	164.050631096123	-0.211851692070071	0.0554806304956835	-3.81848025477203	0.00013427632949485	0.000765787830735834	ATP6V0D1-DT	CMV-
ENSG00000270344	123.005014875551	-0.279931699074982	0.0733415163355706	-3.8168245362445	0.000135180231469707	0.000770690826031937	NA	CMV-
ENSG00000244723	26.6580530062353	-0.421354406337203	0.110416052721671	-3.81606112472906	0.000135598926808822	0.000772825256060735	NA	CMV-
ENSG00000162923	8309.11559862925	0.108538116475254	0.0284440441594483	3.81584685591205	0.000135716662582212	0.000773070443966303	WDR26	CMV+
ENSG00000145569	1590.79481477924	-0.192742166987332	0.050512594390061	-3.81572495562129	0.000135783686954392	0.000773070443966303	OTULINL	CMV-
ENSG00000185361	716.497218194154	-0.198397258921763	0.0519952692998425	-3.81567903375325	0.000135808944236209	0.000773070443966303	TNFAIP8L1	CMV-
ENSG00000124469	145.853390729456	-1.63169093989281	0.427630034543892	-3.81566028595995	0.000135819256898667	0.000773070443966303	CEACAM8	CMV-
ENSG00000139719	745.951402369675	0.173938169701862	0.0455941794839172	3.81492049359537	0.000136226786436169	0.000775137081711838	VPS33A	CMV+
ENSG00000111796	5612.34027825633	-0.398741864890126	0.104534503635195	-3.81445217630398	0.000136485363604365	0.000776355101519939	KLRB1	CMV-
ENSG00000233306	618.873209903935	0.541786661985907	0.142066003050238	3.81362641556346	0.000136942426727761	0.00077870098537077	TRGV2	CMV+
ENSG00000198026	3929.88211056806	0.16863591029836	0.0442229931325732	3.81330837993749	0.000137118845506686	0.000779450021393938	ZNF335	CMV+
ENSG00000221963	8480.82825699682	0.195391041250155	0.0512465683425731	3.8127634214257	0.000137421639405018	0.000780916712682801	APOL6	CMV+
ENSG00000074590	320.81627440427	0.735536435564504	0.192950108279723	3.81205505465788	0.000137816168979063	0.000782860999140169	NUAK1	CMV+
ENSG00000126107	2263.11986031814	0.130433751957912	0.0342167266650293	3.81198801494999	0.000137853562405932	0.000782860999140169	HECTD3	CMV+
ENSG00000085982	704.692169149134	-0.25950149508555	0.0680784646705874	-3.81180005073859	0.000137958456107072	0.000783201651857859	USP40	CMV-
ENSG00000267744	9.78062580958594	-0.789286785811051	0.207146911436978	-3.81027542402524	0.000138812058752614	0.000787791182767847	NA	CMV-
ENSG00000227598	12.0257062145614	-0.482127580875824	0.126542924585683	-3.80999239945156	0.00013897106404473	0.000788437006161384	NA	CMV-
ENSG00000161835	436.771146941424	-0.542651899950077	0.142457996531118	-3.80920631458931	0.00013941359277858	0.000790690425384856	TAMALIN	CMV-
ENSG00000124659	1837.23564501138	0.190642692920327	0.0500680471218898	3.80767183621544	0.000140281258855287	0.000795352781026073	TBCC	CMV+
ENSG00000257556	18.3816772046019	-0.422088584154516	0.110895522158493	-3.80618239527527	0.000141128321168971	0.000799656806269332	NA	CMV-
ENSG00000173114	1240.31306345872	-0.715330952553959	0.187939546820606	-3.80617578713629	0.000141132090005562	0.000799656806269332	LRRN3	CMV-
ENSG00000102245	499.413514576571	-0.508963419357187	0.133747251778142	-3.80541216803054	0.000141568245782556	0.000801867556494896	CD40LG	CMV-
ENSG00000278888	36.4751902316479	-0.477296447253453	0.125434567592573	-3.80514284390704	0.000141722378046825	0.000802479958810593	NA	CMV-
ENSG00000167972	892.265861920678	0.188609778545813	0.0495774614282812	3.80434522285204	0.00014217977852181	0.000804808613249064	ABCA3	CMV+
ENSG00000120029	1565.56057437708	0.0790262732997135	0.0207763593434082	3.80366319206866	0.000142571995411179	0.000806766904597974	ARMH3	CMV+
ENSG00000261126	15.6528383948782	-0.379757570557155	0.0998444851108734	-3.80349069991646	0.000142671352159551	0.000807067266189609	RBFADN	CMV-
ENSG00000137628	3028.56988187544	0.211664130904428	0.0556681017785874	3.80225163319371	0.000143386982654367	0.000810852457033774	DDX60	CMV+
ENSG00000154240	31.0689193473494	-0.494739534537137	0.130123942066721	-3.8020638375946	0.000143495739689232	0.000811204440901201	CEP112	CMV-
ENSG00000198919	1100.12944119105	-0.210626098107753	0.0554014378088994	-3.80181645888473	0.000143639121333464	0.00081175187169657	DZIP3	CMV-
ENSG00000186919	25.4027154109021	-0.445999200150091	0.117361191615739	-3.80022726431043	0.000144563446900737	0.000816710888872319	ZACN	CMV-
ENSG00000181409	143.897044507691	-0.773772402916511	0.203653563599812	-3.79945427538409	0.000145015063706648	0.000818617020593799	AATK	CMV-
ENSG00000205155	195.188940534204	0.229653136868227	0.0604441006022261	3.79943012767352	0.000145029193322089	0.000818617020593799	PSENEN	CMV+
ENSG00000240710	39.3932700090038	-0.535583614025687	0.140968868662399	-3.79930419466113	0.000145102901860078	0.000818617020593799	NA	CMV-
ENSG00000267080	324.50014604136	-0.171942885523424	0.0452572646069163	-3.79923283072543	0.000145144686798634	0.000818617020593799	ASB16-AS1	CMV-
ENSG00000105053	2233.50298986634	0.0880498676400051	0.0231759686094852	3.79918825071108	0.00014517079499262	0.000818617020593799	VRK3	CMV+
ENSG00000155729	1338.11545621596	0.0770891397046794	0.020291056775194	3.79916830152097	0.0001451824796271	0.000818617020593799	KCTD18	CMV+
ENSG00000149506	16.8343100910333	-0.77183312241539	0.203202326792605	-3.79834785653388	0.000145663798357482	0.000821065495589683	ZP1	CMV-
ENSG00000275131	395.825280704409	-0.32948810925058	0.0867590040486698	-3.79773964516403	0.000146021578415997	0.000822816260928912	NA	CMV-
ENSG00000141568	2461.49688960683	0.144262571277567	0.0379878833831457	3.79759434929647	0.000146107171009652	0.000823032642896748	FOXK2	CMV+
ENSG00000198492	3117.48751376965	0.131304330720552	0.0345930466881598	3.79568564469614	0.000147235968751955	0.00082912344043723	YTHDF2	CMV+
ENSG00000110092	44.1524716109242	0.483058620706628	0.127287790193713	3.7950114458856	0.000147636645075691	0.000831111391258893	CCND1	CMV+
ENSG00000124570	2628.35949443485	0.203667583043914	0.0536834423542206	3.7938622061538	0.0001483220056943	0.000834700154665565	SERPINB6	CMV+
ENSG00000234465	42.2250916478753	0.495435150129426	0.130610908082677	3.79321419169534	0.000148709775211709	0.000836508703901336	PINLYP	CMV+
ENSG00000249806	23.0518639817576	-0.559844603345906	0.147593003991338	-3.79316490759116	0.000148739305665025	0.000836508703901336	NA	CMV-
ENSG00000279900	11.077299618473	-0.64057368659186	0.16893775906343	-3.79177331428523	0.000149575414391647	0.000840939789487534	NA	CMV-
ENSG00000271447	129.06909855219	-0.72032720794135	0.189983283578833	-3.79152941444163	0.000149722411305007	0.000841494957511867	MMP28	CMV-
ENSG00000279198	33.4158596591126	-0.473850759020999	0.125009331542353	-3.79052310075316	0.000150330349708801	0.000844639593724705	NA	CMV-
ENSG00000225470	430.730077676506	-0.117551458818008	0.0310156138666386	-3.79007358433909	0.000150602663663433	0.000845897086727948	JPX	CMV-
ENSG00000162702	1294.89388804235	0.168589443592279	0.0444928783878528	3.78913322088656	0.000151173831954269	0.000848831818828862	ZNF281	CMV+
ENSG00000155966	28.9708581397562	-0.734646225617663	0.193955949207348	-3.78769627134402	0.000152050562503061	0.000853479822997548	AFF2	CMV-
ENSG00000163840	3790.88211182964	0.185872704529271	0.0490753113903227	3.78749923868896	0.000152171151138669	0.000853881877689316	DTX3L	CMV+
ENSG00000107833	507.271467931604	-0.253380697096534	0.0669040848046075	-3.78722312451518	0.000152340291018194	0.00085455602295185	NPM3	CMV-
ENSG00000022840	6126.37655421201	0.10916755171076	0.0288295750728609	3.78665143120776	0.000152691057183773	0.000856053050488555	RNF10	CMV+
ENSG00000181798	12.6679768537782	-0.455340508672336	0.120249595730256	-3.78662818703986	0.000152705334866393	0.000856053050488555	LINC00471	CMV-
ENSG00000213339	1015.09151682892	-0.188377335312212	0.0497842203771255	-3.78387637458649	0.000154404539850819	0.000865300506104849	QTRT1	CMV-
ENSG00000087116	40.2112113696621	-1.66283679813753	0.439475262576075	-3.78368690968058	0.000154522184190545	0.000865557294463418	ADAMTS2	CMV-
ENSG00000212916	145.631675231873	-0.315458243556442	0.0833742150655241	-3.78364274024675	0.000154549622417379	0.000865557294463418	MAP10	CMV-
ENSG00000264364	7783.81281449019	0.123072772622412	0.0325377409181885	3.7824621239643	0.000155284727678808	0.000869395072461768	DYNLL2	CMV+
ENSG00000182871	549.306688950195	-0.576074394787321	0.152307814012978	-3.78230361009735	0.000155383675825489	0.000869497001628959	COL18A1	CMV-
ENSG00000242607	10.1474909002925	-0.615122057566617	0.16263289829315	-3.78227323021598	0.000155402646449396	0.000869497001628959	RPS3AP34	CMV-
ENSG00000203734	24.1217770558576	-0.410943862326838	0.108655997309097	-3.78206332373733	0.000155533781485838	0.000869951619343495	ECT2L	CMV-
ENSG00000001167	2049.31477923079	0.0833147695137426	0.0220308957920501	3.7817240978375	0.000155745926533309	0.000870858915915647	NFYA	CMV+
ENSG00000262873	13.4577524092923	-0.541488766663517	0.143191347536341	-3.78157462709881	0.000155839488937132	0.000871102784315248	NA	CMV-
ENSG00000175213	551.537884367382	0.18954852952085	0.0501324626973167	3.78095388342044	0.000156228614741651	0.000872998090706309	ZNF408	CMV+
ENSG00000160766	132.632805308371	-0.351629600550356	0.0930035683549144	-3.78081837901627	0.000156313679949264	0.000873152618706439	NA	CMV-
ENSG00000105136	436.226309418838	-0.202887275424068	0.0536632299056463	-3.7807503532828	0.0001563564007007	0.000873152618706439	ZNF419	CMV-
ENSG00000171206	2633.16315704115	0.181767844448054	0.0480787033488581	3.78063116904692	0.000156431275929706	0.000873291117866219	TRIM8	CMV+
ENSG00000271821	12.2691008388434	-0.536916060364935	0.142025981091699	-3.78040733278425	0.0001565719880165	0.000873744285354258	NA	CMV-
ENSG00000228672	181.663672980069	0.239801470642774	0.06343379177848	3.78034268359986	0.000156612651147787	0.000873744285354258	PROB1	CMV+
ENSG00000173482	1196.00079436579	0.464529079894083	0.122887626429529	3.78011272079108	0.000156757374037764	0.000874272018937833	PTPRM	CMV+
ENSG00000136436	3888.9719525315	0.109900799945612	0.0290911160967346	3.77781311587245	0.000158211527352818	0.000882100075777861	CALCOCO2	CMV+
ENSG00000133195	670.023062441902	0.16461598688024	0.04357672479427	3.77761265118956	0.000158338890791239	0.000882528045829084	SLC39A11	CMV+
ENSG00000124104	100.80782042308	-0.265329204059438	0.0702433794943512	-3.77728415075439	0.000158547809231467	0.000883410157506959	SNX21	CMV-
ENSG00000198556	423.940482012484	-0.256972751604683	0.0680353260931709	-3.77704887094643	0.000158697600983482	0.000883962363830064	ZNF789	CMV-
ENSG00000078237	398.545710516279	0.144790273512563	0.0383390934826731	3.77657008447524	0.000159002833506043	0.000885379762562384	TIGAR	CMV+
ENSG00000144161	689.416025640864	-0.119627143186964	0.0316821100577597	-3.77585782540594	0.0001594579302391	0.000887331188368937	ZC3H8	CMV-
ENSG00000120662	727.755542732895	-0.259375800834878	0.0686937255014646	-3.77582958183492	0.00015947600166384	0.000887331188368937	MTRF1	CMV-
ENSG00000104970	274.384458181954	0.705590095260208	0.186872531507684	3.77578282676176	0.000159505921762421	0.000887331188368937	NA	CMV+
ENSG00000033011	577.406667868529	0.133269233314521	0.0353116910920606	3.77408244105548	0.000160597650501138	0.000893119586970614	ALG1	CMV+
ENSG00000100221	5060.64126176475	0.263162110544758	0.0697578634575039	3.77250818045875	0.000161614665883171	0.000898488929870102	JOSD1	CMV+
ENSG00000163848	2744.84799274373	0.156667660517278	0.0415356781121177	3.77188161210185	0.000162021129675209	0.000900384679850182	ZNF148	CMV+
ENSG00000136238	3751.4907123371	0.139340770907373	0.0369428464488825	3.77179303441541	0.000162078668821081	0.000900384679850182	RAC1	CMV+
ENSG00000197019	426.251196325552	0.485499714928014	0.128720220120054	3.77174397678314	0.000162110544422567	0.000900384679850182	SERTAD1	CMV+
ENSG00000115423	77.8532698876389	-0.492337644110005	0.130619391089174	-3.76925386043091	0.000163736288704528	0.000909124761224758	DNAH6	CMV-
ENSG00000266524	10.6653753860971	-0.69541780510814	0.184510494884095	-3.76898780497545	0.000163910894843981	0.000909804585002872	GDF10	CMV-
ENSG00000198689	1381.19668893585	0.132719930822445	0.0352171980985826	3.76861130323104	0.000164158283757082	0.000910887836055844	SLC9A6	CMV+
ENSG00000280159	15.0734925356903	0.47854052997316	0.126992102805648	3.76826999002867	0.000164382854792797	0.000911843825568187	NA	CMV+
ENSG00000281469	10.0350394869145	-0.460440561295519	0.122199143744751	-3.76795243555295	0.000164592053030153	0.000912713960205365	NA	CMV-
ENSG00000103274	426.602125194414	0.142819154506394	0.0379063032135672	3.76768881158732	0.00016476591323467	0.000913387643614953	NUBP1	CMV+
ENSG00000100505	26.8928417351504	-0.348831413802322	0.0925873470383654	-3.76759271067327	0.000164829334822553	0.000913448871720791	TRIM9	CMV-
ENSG00000198346	452.094463958545	-0.211347195442304	0.0561014009840413	-3.76723560793828	0.000165065205289631	0.000914465432100113	ZNF813	CMV-
ENSG00000247315	1681.29589688045	0.132445674060311	0.0351649845057872	3.76640786059538	0.000165613163639621	0.000917209772586531	ZCCHC3	CMV+
ENSG00000263142	361.453754999205	-0.266626722995675	0.0708053134596875	-3.76563156022856	0.000166128619432355	0.000919772419968338	LRRC37A17P	CMV-
ENSG00000136754	4129.86247491382	0.115724290285351	0.0307381927951038	3.7648371541148	0.000166657659514898	0.00092240862644869	ABI1	CMV+
ENSG00000159592	4688.5524838474	0.070328146322116	0.0186833507116492	3.76421485672085	0.000167073189268101	0.000924415108133149	GPBP1L1	CMV+
ENSG00000154370	1737.09994879574	0.138467616276934	0.0367954037388104	3.76317697883781	0.000167768385703777	0.000927967220638718	TRIM11	CMV+
ENSG00000105662	1804.94311950503	-0.167791864362176	0.0445973248234196	-3.76237509820461	0.000168307367760942	0.000930653295418781	CRTC1	CMV-
ENSG00000268573	115.729276646513	-0.174389798721707	0.0463581168821056	-3.76179643287067	0.000168697327601021	0.00093251391231753	NA	CMV-
ENSG00000149311	23792.3487313993	-0.164826688990917	0.0438180367645851	-3.76161738775421	0.000168818157326337	0.000932886141879378	ATM	CMV-
ENSG00000159761	81.7654304046097	-0.250713007526325	0.0666545330828273	-3.76137969813366	0.000168978689442018	0.000933477460839021	C16orf86	CMV-
ENSG00000119698	16.3169589149915	-0.70958770549535	0.188658997398261	-3.7612184697314	0.000169087662485961	0.000933783671233425	PPP4R4	CMV-
ENSG00000116212	319.801109838503	0.136548187902161	0.036307027629446	3.76092995812791	0.00016928283027707	0.000934565546069041	LRRC42	CMV+
ENSG00000196476	113.876234032184	-0.296659518727318	0.0789096035943092	-3.75948560396409	0.000170263074105565	0.000939679750759826	C20orf96	CMV-
ENSG00000174175	116.561165486069	-0.509874415303492	0.135644245266873	-3.75890930205214	0.000170655682647426	0.000941548593916836	SELP	CMV-
ENSG00000164930	143.623605484395	-0.439606311120467	0.116972533548961	-3.75820115870589	0.000171139274867152	0.000943766283190688	FZD6	CMV-
ENSG00000158747	51.7717307035164	-0.493526120007727	0.131321131039695	-3.7581622706139	0.00017116586890666	0.000943766283190688	NBL1	CMV-
ENSG00000163492	115.901844808109	-0.412027293030831	0.109651564466021	-3.75760523835034	0.000171547228254935	0.000945570057132132	CCDC141	CMV-
ENSG00000100784	864.498300550131	-0.166198854123384	0.0442319970675231	-3.75743500501843	0.000171663933939192	0.000945914378483258	RPS6KA5	CMV-
ENSG00000091129	350.698075976393	-0.766149672278987	0.203978224190694	-3.75603658340869	0.00017262547045189	0.000950912256690133	NRCAM	CMV-
ENSG00000187605	2007.52800996728	-0.190869012975111	0.0508220225098382	-3.75563591429606	0.000172901897509775	0.000952134225630086	TET3	CMV-
ENSG00000024048	4066.65475092363	0.147072461061876	0.0391739958044007	3.75433902112569	0.00017379949901998	0.000956775019857466	UBR2	CMV+
ENSG00000166582	337.184250858153	-0.212149702633782	0.0565108501003558	-3.75414105887687	0.000173936896928625	0.000957229246587321	CENPV	CMV-
ENSG00000163964	769.645135678764	0.124536919327955	0.0331744582314238	3.75400009426499	0.000174034797253656	0.000957465887729892	PIGX	CMV+
ENSG00000068903	2866.73922432702	0.143354596591871	0.0381890956896653	3.7538096674718	0.000174167131494773	0.00095789176072811	SIRT2	CMV+
ENSG00000134297	208.612108944685	-0.148023681221439	0.0394396433246878	-3.75316987536705	0.000174612438838905	0.000960038125268126	PLEKHA8P1	CMV-
ENSG00000125686	4389.04539216645	0.107396581967393	0.0286159091368756	3.75303756570142	0.000174704662367999	0.00096024245562493	MED1	CMV+
ENSG00000278662	80.8507887670611	-0.519188253372467	0.138341300484889	-3.75295194965423	0.000174764363551088	0.000960267958516376	GOLGA6L4	CMV-
ENSG00000163328	1739.87164570743	-0.24915982476701	0.0664108033279105	-3.7517965794926	0.000175571896938613	0.000964401222869108	GPR155	CMV-
ENSG00000233916	58.544565385801	-0.536300728493945	0.142950905958604	-3.75164273984558	0.000175679685823412	0.000964532524046861	ZDHHC20P1	CMV-
ENSG00000126460	12.0438596202043	-0.510914286611529	0.136185536558387	-3.75160460885276	0.00017570641220739	0.000964532524046861	PRRG2	CMV-
ENSG00000167676	55.7245546917997	-0.497429500302319	0.132601320186148	-3.75131634891734	0.000175908580146937	0.000965338463739011	PLIN4	CMV-
ENSG00000185404	2939.17580179918	-0.124762551291769	0.0332599104171488	-3.75113912596233	0.000176032982083464	0.000965717271952066	SP140L	CMV-
ENSG00000196670	1223.47118560194	-0.14384210559457	0.0383480095878734	-3.75096666399231	0.000176154121463114	0.000965796945800286	ZFP62	CMV-
ENSG00000266173	347.526947353032	-0.250323656641353	0.0667367750631766	-3.75091029502674	0.000176193732704079	0.000965796945800286	STRADA	CMV-
ENSG00000154310	3350.55220501183	0.142125506572002	0.0378912233696349	3.75088197035881	0.00017621363999636	0.000965796945800286	TNIK	CMV+
ENSG00000234771	861.927925765218	-0.372356217796749	0.0992775081359428	-3.75066039416374	0.000176369442351284	0.00096634718020936	NA	CMV-
ENSG00000237886	22.7541739464687	-0.662759857366753	0.176717464021451	-3.75039253215123	0.000176557963757105	0.000966932541343522	NA	CMV-
ENSG00000165280	10469.1546268036	0.120973656795174	0.0322566220201744	3.75035106650391	0.000176587164230454	0.000966932541343522	VCP	CMV+
ENSG00000153406	1636.63788474202	0.117771039734167	0.0314168359471519	3.74866011116703	0.000177781825942443	0.000973168563853171	NMRAL1	CMV+
ENSG00000281538	29.6960959128641	-0.335175562026784	0.0894253804485742	-3.74810328282062	0.000178176886253312	0.000975025069425091	NA	CMV-
ENSG00000186162	260.522559897109	0.147123989864905	0.0392662212301281	3.74683341701391	0.00017908092461571	0.000979664782088449	CIDECP1	CMV+
ENSG00000118496	656.379767883207	0.241790454895871	0.0645350295696735	3.74665443725921	0.000179208689484649	0.000980056301226805	FBXO30	CMV+
ENSG00000267852	30.1015467753165	-0.562292051033528	0.150140779259971	-3.7450987919805	0.000180322803923588	0.000985840031481937	NA	CMV-
ENSG00000265752	11.2262142172466	-0.640339765395068	0.171002463050179	-3.7446230538046	0.000180664813943806	0.000987400299335627	NA	CMV-
ENSG00000174485	2807.72310004632	0.129944831235572	0.0347081932485493	3.74392381375263	0.000181168607474789	0.000989744080535768	DENND4A	CMV+
ENSG00000092067	53.7438145801614	-0.699147487306623	0.186744576068702	-3.74387038180649	0.000181207158781577	0.000989744080535768	CEBPE	CMV-
ENSG00000228839	38.1452208318696	-0.324634248633119	0.0867245092983538	-3.74328146978954	0.000181632571820722	0.000991757060912146	PIK3IP1-DT	CMV-
ENSG00000273061	19.1192337698074	-0.332074501215511	0.0887357499062283	-3.74228539868578	0.000182354242701136	0.000995385913210581	CDC37L1-DT	CMV-
ENSG00000116731	5521.93414003735	0.0828172784952727	0.0221307276678567	3.74218506224533	0.000182427087462144	0.00099547196662697	PRDM2	CMV+
ENSG00000203497	325.799996673031	-0.22440788257167	0.0599810408920509	-3.74131357566037	0.000183060942845592	0.000998618343205229	NA	CMV-
ENSG00000051108	3338.56879166605	0.251926939388365	0.0673430463534877	3.74094955648406	0.000183326316234547	0.000999753269271579	HERPUD1	CMV+
ENSG00000178307	450.436865591108	0.169467592400669	0.0453139188391981	3.73985734939512	0.000184124717537427	0.00100379339601523	TMEM11	CMV+
ENSG00000145113	11.0272573754817	-0.812765948811138	0.217344830888345	-3.7395227919116	0.000184369931657547	0.00100481612753363	MUC4	CMV-
ENSG00000165591	103.583666323512	-0.435648006652829	0.116525345436611	-3.73865449632858	0.000185007782572195	0.00100797742207406	FAAH2	CMV-
ENSG00000182768	657.897193324	0.147837900314085	0.0395448038965914	3.73849117321904	0.000185127991467809	0.00100831735515259	NGRN	CMV+
ENSG00000134824	1024.07625064925	0.78926166431409	0.21113972264932	3.73810126493804	0.000185415268273955	0.00100956674327124	FADS2	CMV+
ENSG00000255284	131.967113558891	-0.262326756083982	0.0701785951992888	-3.73798813354759	0.000185498699673935	0.0010097057809967	GATD1-DT	CMV-
ENSG00000259291	360.958161532087	0.169736141505255	0.0454124613583867	3.73765562200491	0.000185744122456247	0.00101072620768703	ZNF710-AS1	CMV+
ENSG00000115526	468.21116444106	0.178697100080905	0.0478135069178627	3.73737697985391	0.000185950019913415	0.00101153098792575	CHST10	CMV+
ENSG00000138442	621.573543966661	-0.129565384354663	0.0346687989419738	-3.7372331407131	0.000186056391125605	0.00101179403218913	WDR12	CMV-
ENSG00000161664	89.7900939403438	-0.410726085610381	0.109914500089214	-3.73677799814407	0.000186393352879389	0.00101331049695029	ASB16	CMV-
ENSG00000165322	1265.54930483308	0.152924051287644	0.040927946109464	3.73642134102308	0.000186657802384077	0.00101443193318115	ARHGAP12	CMV+
ENSG00000242282	25.9840818220293	-0.392952180296131	0.105174580551653	-3.73618965946953	0.000186829775536579	0.00101505024465979	NA	CMV-
ENSG00000167968	40.7408433213125	0.443207660938882	0.118637588063482	3.73581145885843	0.000187110827250177	0.00101590315035929	DNASE1L2	CMV+
ENSG00000034152	2953.63625385551	0.167823794348426	0.044923943657953	3.73573156502513	0.000187170249468638	0.00101590315035929	MAP2K3	CMV+
ENSG00000090006	4270.00745434677	0.311043336679235	0.0832617703325468	3.73572811912275	0.000187172812808417	0.00101590315035929	LTBP4	CMV+
ENSG00000197816	122.834065655926	-0.403812042836286	0.108096427826077	-3.73566500722859	0.000187219766356352	0.00101590315035929	CCDC180	CMV-
ENSG00000038532	2105.54268625842	0.105140941066478	0.0281487814187273	3.73518624136703	0.000187576315978908	0.00101752129103333	CLEC16A	CMV+
ENSG00000197181	25.1858267719834	-0.346820522318583	0.0928687395170723	-3.73452384647501	0.000188070671509178	0.00101988573106967	PIWIL2	CMV-
ENSG00000112984	43.9744918362614	-0.678346474610974	0.181748168621475	-3.73234283325165	0.000189707063461826	0.00102843990885118	KIF20A	CMV-
ENSG00000238098	17.3458433388411	-0.376878990710013	0.100987758431412	-3.73192747877435	0.000190020212715504	0.00102963124503347	ABCA17P	CMV-
ENSG00000143183	2307.43076332052	0.159347727063773	0.0426988800584392	3.73189476739634	0.000190044895513919	0.00102963124503347	TMCO1	CMV+
ENSG00000158480	433.445019559165	0.177319246297276	0.0475185719811696	3.73157775800886	0.000190284255251919	0.00103060789179921	SPATA2	CMV+
ENSG00000278635	23.8924038914883	-0.774943718925152	0.207706783775783	-3.7309504525461	0.000190758741117693	0.001032824984205	NA	CMV-
ENSG00000154263	37.2702101996586	-0.457894956349144	0.122731084293291	-3.73088006991701	0.000190812046967231	0.001032824984205	ABCA10	CMV-
ENSG00000251432	24.9923447388538	-0.513700294718316	0.137694741262073	-3.73071832671224	0.000190934599837776	0.00103305104959509	LINC02615	CMV-
ENSG00000112658	3258.50668602926	0.145218018979573	0.038925467244967	3.73066861511725	0.000190972281186614	0.00103305104959509	SRF	CMV+
ENSG00000103544	1885.41601414876	0.0986024836805108	0.026431156075988	3.73053995054301	0.000191069841286385	0.00103325830450684	VPS35L	CMV+
ENSG00000179021	816.924219287285	0.169365393445908	0.0454012811397152	3.73041000593602	0.000191168419513147	0.00103347093499978	C3orf38	CMV+
ENSG00000222041	398.327743251535	0.265668426722478	0.0712188246551703	3.7303118664033	0.000191242901539836	0.00103355320819793	CYTOR	CMV+
ENSG00000116954	615.835710480395	0.156097944652536	0.0418537333398813	3.72960623094031	0.00019177924015409	0.00103613071508281	RRAGC	CMV+
ENSG00000129295	31.7187148613617	-0.55170106501522	0.147937262168278	-3.72929076102316	0.000192019479155116	0.00103707975379469	DNAAF11	CMV-
ENSG00000153879	1276.26016261334	0.127750859309398	0.0342569460170924	3.72919580296671	0.000192091847681477	0.00103707975379469	CEBPG	CMV+
ENSG00000148935	21.4141411711709	-0.383961482723909	0.102963618033015	-3.72909858898698	0.000192165962022697	0.00103707975379469	GAS2	CMV-
ENSG00000163162	3815.38502263337	0.148216714476844	0.0397463643771569	3.72906344515947	0.000192192761712411	0.00103707975379469	RNF149	CMV+
ENSG00000221926	143.099113693508	-0.171363062650644	0.0459647286460874	-3.7281425932062	0.000192896230439738	0.00104055374539717	TRIM16	CMV-
ENSG00000261996	40.9115615377095	-0.587747112180829	0.157664604115218	-3.72783171897806	0.000193134263192187	0.00104151563081996	NA	CMV-
ENSG00000120709	1624.52473874204	0.123834939015387	0.0332230026218202	3.72738552336791	0.00019347639239805	0.00104303810924946	FAM53C	CMV+
ENSG00000140577	4319.00806420686	-0.159585732790309	0.0428234875212583	-3.72659355945935	0.000194085049198667	0.00104599606243039	CRTC3	CMV-
ENSG00000168283	1524.55506003454	0.215183537887543	0.0577550985290625	3.72579293201728	0.000194702192925266	0.0010489979130728	BMI1	CMV+
ENSG00000173706	3086.79963540934	0.197134806521294	0.0529204836019828	3.72511347409358	0.000195227382188614	0.00105150263908877	HEG1	CMV+
ENSG00000167797	2378.93938496037	0.243202793863866	0.0652919151729102	3.72485311879428	0.000195428977225488	0.00105226346490044	CDK2AP2	CMV+
ENSG00000279407	129.742351869214	-0.317900924508125	0.0853637108121436	-3.72407573995601	0.000196032072029222	0.00105518498030544	NA	CMV-
ENSG00000232907	47.0335271114741	-0.290467654316363	0.0780020562227094	-3.72384611871035	0.000196210547762959	0.001055819794195	DLGAP4-AS1	CMV-
ENSG00000101695	4036.47720005955	0.178228076521835	0.0478656283183594	3.72350855474874	0.000196473200440488	0.00105690703753304	RNF125	CMV+
ENSG00000254860	85.0972157461442	-0.373798521002981	0.10040482980634	-3.72291374552359	0.000196936815319674	0.00105906831448942	TMEM9B-AS1	CMV-
ENSG00000230872	19.0932739702628	-0.555121911933528	0.149112587358738	-3.72283736582214	0.0001969964227181	0.00105906831448942	MFSD13B	CMV-
ENSG00000135596	4545.84314354991	-0.241957554169277	0.0650051923781928	-3.72212657662169	0.000197551942426207	0.00106172754265425	MICAL1	CMV-
ENSG00000120057	223.443673592005	-0.804689298155761	0.216207895053208	-3.72183124005591	0.000197783196289632	0.00106259060707955	SFRP5	CMV-
ENSG00000206530	492.309229048453	-0.370523589938436	0.0995558557583468	-3.72176590835413	0.00019783438653597	0.00106259060707955	CFAP44	CMV-
ENSG00000260698	32.3681429435297	-0.367979812418729	0.0989063145169223	-3.72048856755015	0.000198837743416953	0.00106765093755901	NA	CMV-
ENSG00000088356	715.521992813084	0.140179325508674	0.0377072670687438	3.71756789621252	0.000201149936572607	0.00107973373155625	PDRG1	CMV+
ENSG00000164111	4127.34196667378	0.225813193547717	0.0607766790194428	3.71545792219872	0.000202836019143102	0.00108844928426329	ANXA5	CMV+
ENSG00000140718	1459.87097791241	0.124113378909032	0.0334066909547276	3.71522516483986	0.000203022826721655	0.00108911660966646	FTO	CMV+
ENSG00000276337	12.7889040323695	-0.564498426069209	0.151957960235374	-3.71483287347919	0.000203338039700147	0.00109047214402539	NA	CMV-
ENSG00000185674	12.5829623514977	-0.519955164307808	0.139986818697059	-3.71431517015201	0.000203754727115905	0.00109232757547951	LYG2	CMV-
ENSG00000013016	582.971872637706	0.181570034281683	0.0488847434788405	3.71424745964504	0.000203809285012059	0.00109232757547951	EHD3	CMV+
ENSG00000183891	511.873495563991	-0.198411725563439	0.0534318088527435	-3.71336344068486	0.000204522845630533	0.00109581518519093	TTC32	CMV-
ENSG00000135525	24.8113415056027	-0.607358629319731	0.163589297206468	-3.71270394635401	0.000205056702586009	0.00109833811213145	MAP7	CMV-
ENSG00000157456	83.8154366673788	-0.63072692019502	0.169903327081459	-3.71226938888973	0.000205409189531697	0.00109988832220841	CCNB2	CMV-
ENSG00000148346	369.806564136276	-1.47565639480043	0.397549473451697	-3.71188114522738	0.000205724590817321	0.00110123906195644	LCN2	CMV-
ENSG00000101104	828.694479282857	-0.488339327071785	0.131564363155225	-3.7117903006578	0.000205798456750282	0.00110129643624575	PABPC1L	CMV-
ENSG00000137145	4101.85063705382	0.127946819355708	0.0344761463701278	3.71116939759162	0.000206303981891694	0.00110366301969053	DENND4C	CMV+
ENSG00000214655	3705.87965473971	0.134339834792666	0.0362006097289508	3.71098265467144	0.000206456251733459	0.00110413892371405	ZSWIM8	CMV+
ENSG00000122126	126.772088969481	-0.353416182338157	0.0952413476561373	-3.71074319122555	0.000206651664274475	0.00110484519464955	OCRL	CMV-
ENSG00000159459	2391.61250839665	0.123810268155338	0.0333667573755098	3.71058735980773	0.000206778922757031	0.0011051867645978	UBR1	CMV+
ENSG00000134909	278.341036787377	-0.34816263229329	0.0938334905274078	-3.71043036272423	0.000206907207604644	0.00110553360926011	ARHGAP32	CMV-
ENSG00000136404	66.1220735937201	-0.531956647957331	0.143372491204531	-3.71031181426886	0.000207004124989166	0.00110571269213202	TM6SF1	CMV-
ENSG00000137078	2691.23671335895	0.256471589499923	0.0691326258806278	3.70984880485772	0.000207383059527838	0.00110739759894841	SIT1	CMV+
ENSG00000136367	14.0732630957729	-0.403630677478479	0.108826918387101	-3.70892315486459	0.000208142580848855	0.00111111313437528	ZFHX2	CMV-
ENSG00000133063	73.1839284196517	-1.51188331262384	0.407651330192949	-3.70876580215803	0.000208271952603765	0.00111146354143502	CHIT1	CMV-
ENSG00000139880	78.8188329147223	-0.333654770446439	0.0899694348953794	-3.70853469108068	0.000208462103714959	0.00111213798984059	CDH24	CMV-
ENSG00000169314	36.3766774475904	-0.436872324063324	0.117834604572044	-3.70750447756813	0.000209311716946965	0.00111632915705048	C22orf15	CMV-
ENSG00000224505	14.162860159005	-0.424410876895563	0.11449688163495	-3.70674616491924	0.000209939171299941	0.00111933327651207	NA	CMV-
ENSG00000256060	61.7205220397832	-0.269636047222229	0.0727603299588179	-3.70581122123611	0.000210715207997998	0.00112312751451256	TRAPPC2B	CMV-
ENSG00000102974	4347.9824142701	0.0978220937278739	0.0264003633362019	3.70533134268399	0.000211114569825227	0.00112491234272898	CTCF	CMV+
ENSG00000196296	36.8996790425093	-0.472293753600085	0.12748820599092	-3.70460741783224	0.000211718375696433	0.00112778511672138	ATP2A1	CMV-
ENSG00000260261	57.7181863361834	-0.528003425130543	0.142556026333644	-3.70383096884856	0.000212367792847407	0.00113080124554067	NA	CMV-
ENSG00000236525	105.129692575644	-0.636006655800437	0.17172188866276	-3.70370172814413	0.00021247607040895	0.00113080124554067	NA	CMV-
ENSG00000140157	1611.86726746395	0.14587011651288	0.0393849910400754	3.7036981007423	0.000212479110185596	0.00113080124554067	NIPA2	CMV+
ENSG00000227388	28.2333547732195	-0.429712857016654	0.116035162709632	-3.70329861209377	0.0002128141332316	0.00113223870761412	NA	CMV-
ENSG00000107175	1267.26143011834	0.116905863736797	0.0315778340697984	3.70214953560122	0.000213780550495215	0.00113703348601298	CREB3	CMV+
ENSG00000168884	2474.72844977029	0.113439329068537	0.0306431238021003	3.70195055181552	0.000213948321507365	0.00113757888020989	TNIP2	CMV+
ENSG00000110921	460.694405899868	0.156913473863852	0.0424018161986455	3.70063096186112	0.000215064051912328	0.00114316277517555	MVK	CMV+
ENSG00000167768	514.881405193796	-1.3568505909697	0.366747889377521	-3.69968207117066	0.00021586972566496	0.00114709567812215	KRT1	CMV-
ENSG00000166579	2284.25875041921	0.106209450906225	0.0287202772680179	3.69806495651408	0.000217249301598626	0.00115407487660068	NDEL1	CMV+
ENSG00000143870	4114.40746228665	0.155442784078194	0.0420418366734121	3.69733571075161	0.000217874132544403	0.00115704167831132	PDIA6	CMV+
ENSG00000182742	283.036091917483	0.259816092958528	0.0702759762220802	3.69708265791256	0.000218091346839383	0.00115784264501639	HOXB4	CMV+
ENSG00000137936	19.9163561495307	-0.375449888706611	0.101565807154199	-3.69661699371517	0.000218491592892737	0.00115961454048976	BCAR3	CMV-
ENSG00000124380	613.859648923332	0.113237129946949	0.0306334043728542	3.69652450536296	0.000218571170201962	0.00115968396967515	SNRNP27	CMV+
ENSG00000156313	396.103376843479	-0.139849961275397	0.0378346060928933	-3.69635039762355	0.000218721046957333	0.00116012623446955	RPGR	CMV-
ENSG00000065618	23.7707324604605	-1.05343797905498	0.285014491768397	-3.69608567100866	0.000218949115848212	0.00116098284596924	COL17A1	CMV-
ENSG00000167384	631.801259229976	0.120561774458126	0.0326228821207254	3.69561996429289	0.000219350876326767	0.00116275966052852	ZNF180	CMV+
ENSG00000179456	1252.2661401306	-0.224164660829007	0.0606581548923558	-3.6955403807915	0.000219419601415568	0.00116277054047022	ZBTB18	CMV-
ENSG00000185950	1360.32002891694	-0.497664158322468	0.134723188445362	-3.6939755068542	0.000220775076969382	0.00116959822063974	IRS2	CMV-
ENSG00000239419	11.4732889809115	-0.475362221216523	0.128709028532882	-3.69330906025043	0.00022135472873721	0.00117231292717186	RN7SL535P	CMV-
ENSG00000147535	693.148132649033	-0.150597604184528	0.0407809051018141	-3.6928460466619	0.000221758282424897	0.00117409363858233	PLPP5	CMV-
ENSG00000197566	403.359124502709	0.15039630698363	0.0407291398180942	3.69259718362172	0.000221975471915516	0.00117488686804449	ZNF624	CMV+
ENSG00000105281	921.280569943294	0.270161440708618	0.0732218088016004	3.68963079621045	0.000224579741287069	0.0011883102815675	SLC1A5	CMV+
ENSG00000144048	990.648644268728	0.12525367684416	0.0339486288735422	3.68950620393909	0.000224689749238939	0.00118853176424844	DUSP11	CMV+
ENSG00000171790	29.7668171747555	-0.368980645392968	0.100020805762079	-3.68903892126871	0.000225102784259507	0.00119034194255725	SLFNL1	CMV-
ENSG00000169857	359.870492963291	0.132129252417006	0.0358174348829963	3.68896468573554	0.000225168467230296	0.00119034194255725	AVEN	CMV+
ENSG00000226342	15.4696347474086	-0.557269425319609	0.151069968526439	-3.68881671688494	0.000225299442485973	0.0011906734172592	NA	CMV-
ENSG00000134330	929.717914480659	0.0873188759009434	0.0236718055468024	3.68872901259273	0.000225377108063905	0.00119072304290655	IAH1	CMV+
ENSG00000106367	593.222226354256	0.155808671945143	0.0422500668557524	3.68777338216045	0.000226224986455718	0.00119484063106836	AP1S1	CMV+
ENSG00000041515	20.3633993395091	-0.961870781910011	0.260835396504109	-3.6876543398697	0.000226330815604289	0.00119503767003899	MYO16	CMV-
ENSG00000205250	3837.36704440385	0.09609581396051	0.0260618173328559	3.68722613366501	0.000226711877241291	0.00119645889453221	E2F4	CMV+
ENSG00000125122	63.7169461749812	-0.212022302250815	0.0575022873574264	-3.68719770976958	0.000226737193029182	0.00119645889453221	FBXL9P	CMV-
ENSG00000279555	13.1564770549771	-0.579856091207481	0.157349762442014	-3.68514119251477	0.000228575890514105	0.00120579659121778	NA	CMV-
ENSG00000145375	385.791768429154	0.14522159609606	0.0394083422902421	3.68504706507329	0.00022866038228861	0.00120587755280114	SPATA5	CMV+
ENSG00000163430	11.3393035482028	-0.868386279541678	0.235715186055875	-3.68404893240876	0.000229558143093654	0.00121024607483474	FSTL1	CMV-
ENSG00000162928	766.581140463804	0.126992195095688	0.0344728118512205	3.68383628361294	0.000229749834982879	0.00121089063828994	PEX13	CMV+
ENSG00000140391	2088.35150105645	-0.234569592963602	0.0636803592505863	-3.68354694797741	0.00023001089736557	0.00121190031723732	TSPAN3	CMV-
ENSG00000247400	48.1828506893231	-0.277203388346367	0.075266907018047	-3.68293848290991	0.000230560813164129	0.00121443086124506	DNAJC3-DT	CMV-
ENSG00000198088	16.653584394128	-0.432453358094004	0.11745925543828	-3.68173079661006	0.000231655947317482	0.00121983083370075	NUP62CL	CMV-
ENSG00000118058	13595.3905769371	0.113195620850704	0.0307509015962284	3.68105047250345	0.000232275015228986	0.00122272148071039	KMT2A	CMV+
ENSG00000007202	5735.12208266861	0.0680705031498164	0.0184927202098294	3.68093511270641	0.000232380141885723	0.00122290575572933	BLTP2	CMV+
ENSG00000124177	4402.45841612684	0.0772818107525677	0.0209983704009721	3.68037182299585	0.000232894105871487	0.00122524078624396	CHD6	CMV+
ENSG00000112640	2227.60125062554	0.120609028678176	0.03277161971268	3.68028891265055	0.000232969845988595	0.0012252696363212	PPP2R5D	CMV+
ENSG00000166340	7709.52973501007	0.154667193977722	0.0420379251181394	3.67922997015339	0.000233939244496209	0.00122999711305815	TPP1	CMV+
ENSG00000181004	117.020175474984	0.286213932228643	0.0778089361714784	3.67841981026284	0.000234683451782498	0.00123353809496286	BBS12	CMV+
ENSG00000100027	992.481618089309	0.249555929976687	0.0678501153839575	3.67804724523271	0.000235026432646864	0.00123496866085005	YPEL1	CMV+
ENSG00000132964	664.394627953136	0.0832361736345967	0.0226332554873692	3.67760500388678	0.000235434167580887	0.00123673851885863	CDK8	CMV+
ENSG00000092421	121.236748002856	-0.368439916845989	0.100200311442311	-3.67703364932266	0.000235961924264827	0.00123913759686196	SEMA6A	CMV-
ENSG00000198682	94.278480169006	-0.395888168600155	0.107679635150225	-3.67653705408498	0.000236421527726049	0.00124117743634627	PAPSS2	CMV-
ENSG00000165795	512.085983516977	-0.191559534316143	0.0521067612590122	-3.67628940443907	0.00023665104352581	0.00124200848603374	NDRG2	CMV-
ENSG00000173757	12812.843946591	0.0677484580112202	0.0184315870152829	3.67567144137101	0.000237224669049635	0.00124432955056475	STAT5B	CMV+
ENSG00000178999	77.1240054135722	-0.50523224364769	0.137453503913774	-3.67565925394398	0.000237235995162144	0.00124432955056475	AURKB	CMV-
ENSG00000271680	24.1467155185227	-0.401283845384238	0.109175736883009	-3.67557716431304	0.000237312296542613	0.00124435551764978	NA	CMV-
ENSG00000264745	59.9025044936946	-0.453607277772383	0.12344783959222	-3.67448534758295	0.000238329320033533	0.00124931269653887	TTC39C-AS1	CMV-
ENSG00000185245	177.382709409984	-0.289060465789712	0.0786701064826989	-3.67433678068405	0.000238468025253025	0.0012496641707971	GP1BA	CMV-
ENSG00000022267	507.312187987027	-0.348380844075458	0.0948194767088621	-3.67414856280152	0.000238643858235409	0.00125020993920863	FHL1	CMV-
ENSG00000188761	45.7749434842904	-0.440834565808858	0.119988933735805	-3.67396019019138	0.000238819957551922	0.00125075677468634	BCL2L15	CMV-
ENSG00000154734	380.80962523608	-0.55317420445772	0.150585868273467	-3.67348019306264	0.000239269232090421	0.00125273353577212	ADAMTS1	CMV-
ENSG00000234500	45.9258065685153	-0.382257048792393	0.104065982118158	-3.67321809694136	0.000239514887137243	0.00125364334684079	NA	CMV-
ENSG00000050030	41.8641674252079	-0.559835217692847	0.152425165079064	-3.67285295313578	0.00023985752026471	0.00125506005203016	NEXMIF	CMV-
ENSG00000198910	61.4583946693933	-0.427397318330214	0.116369897309472	-3.67274809217714	0.000239956001631592	0.00125519876078433	L1CAM	CMV-
ENSG00000141522	8887.59063681923	0.154531902614355	0.0420905570979935	3.67141499825198	0.000241211303295824	0.00126138684542104	ARHGDIA	CMV+
ENSG00000261115	27.2636297049749	-0.691220128232466	0.188294327851887	-3.67095565818734	0.000241645264004193	0.00126327739935046	TMEM178B	CMV-
ENSG00000250155	33.3929054264052	-0.612872211295131	0.166975323394152	-3.67043583948283	0.000242137245217844	0.00126547004992484	SLC1A3-AS1	CMV-
ENSG00000066279	154.241699527774	-0.630127457803426	0.171724455052036	-3.66941014669393	0.000243110767428843	0.00127002809250892	ASPM	CMV-
ENSG00000226396	29.1097877736794	-0.430590950345933	0.117348056816194	-3.66934879049919	0.00024316911905491	0.00127002809250892	NA	CMV-
ENSG00000269609	592.885444559	-0.191014668816218	0.0520577067524928	-3.66928704186669	0.000243227857166272	0.00127002809250892	C10orf95-AS1	CMV-
ENSG00000177426	1156.83765766193	0.185735368600049	0.0506274922980288	3.66866617660382	0.000243819192665737	0.00127273472615697	TGIF1	CMV+
ENSG00000078814	95.205925718487	-0.380320556677121	0.103680340747071	-3.66820319008128	0.00024426103604304	0.00127465962555076	MYH7B	CMV-
ENSG00000143119	17350.8283773865	0.107238260435407	0.0292405295304636	3.66745274991288	0.000244978801701923	0.00127802282431395	CD53	CMV+
ENSG00000184840	3777.72123732801	0.141580488964983	0.0386124859882375	3.66670224258838	0.0002456986100168	0.00128139466468092	TMED9	CMV+
ENSG00000243836	335.512349309862	-0.39761578375376	0.108463786858987	-3.66588513335514	0.000246484551511604	0.00128510929099024	WDR86-AS1	CMV-
ENSG00000013583	351.718456179389	-0.255028333254057	0.0695717585896571	-3.66568760692461	0.000246674897135288	0.00128571733593527	HEBP1	CMV-
ENSG00000160223	65.271389908675	-0.680828979595102	0.185804841805791	-3.66421549071754	0.000248097845572955	0.00129274766262095	ICOSLG	CMV-
ENSG00000230912	10.2001502166456	-0.4873651581736	0.133033363266488	-3.66348069542018	0.000248810976288034	0.00129607629225308	NA	CMV-
ENSG00000251247	414.174454751581	-0.161125707157881	0.0439842838689123	-3.66325634942901	0.00024902909052547	0.00129682512354858	ZNF345	CMV-
ENSG00000271122	266.021961300234	-0.180755010560862	0.0493482769245459	-3.66284340256172	0.000249431035721727	0.00129853052626475	HERPUD2-AS1	CMV-
ENSG00000169885	14.0043325777299	-0.723501513182437	0.197532505871776	-3.66269596990828	0.000249574687840531	0.00129889064635597	CALML6	CMV-
ENSG00000144824	598.740080495261	0.261520597363355	0.0714184739868355	3.66180601130683	0.000250443474959866	0.00130302333034012	PHLDB2	CMV+
ENSG00000087365	12884.0956284038	0.102398998302865	0.0279651762829554	3.66166110546838	0.00025058520182954	0.0013031395209908	SF3B2	CMV+
ENSG00000148835	360.558636757019	0.128027487241288	0.0349646123393592	3.66163039357279	0.00025061524962174	0.0013031395209908	TAF5	CMV+
ENSG00000237950	27.0833171523203	-0.370641403602919	0.101226180924111	-3.66151721046146	0.000250726014477823	0.00130332688300841	NA	CMV-
ENSG00000261474	55.1938185298208	-0.288493464342243	0.0787992463620808	-3.66111958757348	0.000251115505897898	0.00130496258130493	NA	CMV-
ENSG00000247271	117.238466334724	-0.275719981129577	0.0753136840097206	-3.66095464263825	0.000251277244142378	0.00130541410123416	ZBED5-AS1	CMV-
ENSG00000183397	197.126396120657	-0.363906601960916	0.0994044420528492	-3.66086861357204	0.000251361639481309	0.00130546366663312	TEKTIP1	CMV-
ENSG00000173163	442.108157451679	0.126042888375762	0.0344308296934347	3.66075663868756	0.00025147152773692	0.00130564556228993	COMMD1	CMV+
ENSG00000272505	27.37645228283	-0.412495300650591	0.112708139031605	-3.65985370883394	0.000252359279567516	0.00130986483204092	NA	CMV-
ENSG00000189144	192.1730347311	-0.265236778004968	0.0724784904920934	-3.65952403539505	0.000252684143117344	0.00131116080213225	ZNF573	CMV-
ENSG00000131378	4400.0547833917	0.122858284250562	0.0335805139996135	3.65861833597831	0.000253578648446129	0.00131504019421135	RFTN1	CMV+
ENSG00000113749	232.454941259334	-0.494315692668221	0.135110083656542	-3.65861436312039	0.000253582578734678	0.00131504019421135	HRH2	CMV-
ENSG00000263002	413.167658796087	-0.212069787178856	0.0579664842884578	-3.65848972526151	0.000253705910105898	0.00131528866594734	ZNF234	CMV-
ENSG00000213676	6223.65216199116	0.0986319440094289	0.0269610454344837	3.65831303719687	0.000253880842475622	0.00131580442578747	ATF6B	CMV+
ENSG00000162849	12.6026174874467	-0.426207120478871	0.116531168034573	-3.657451715857	0.00025473522603063	0.00131984026796619	KIF26B	CMV-
ENSG00000109762	774.569221168868	0.138351848297055	0.0378331304921036	3.65689665373929	0.000255287245108767	0.00132230756005254	SNX25	CMV+
ENSG00000141380	2342.3541868888	0.0762686031932567	0.020857755200004	3.65660649777126	0.000255576256622013	0.00132313269919461	SS18	CMV+
ENSG00000156017	987.881095071257	0.156185311808449	0.0427134437168516	3.65658439632741	0.000255598283462536	0.00132313269919461	CARNMT1	CMV+
ENSG00000198934	876.559435430974	0.175867008863576	0.0481002090183106	3.65626288228036	0.000255918913619386	0.00132439936306294	MAGEE1	CMV+
ENSG00000235750	3809.23477938432	0.150837439657149	0.0412637314035884	3.65544836897691	0.000256732876571519	0.00132821755188588	KIAA0040	CMV+
ENSG00000089737	9272.15350723026	0.102104967270287	0.0279341047685488	3.65520814489276	0.000256973401513913	0.00132906765195808	DDX24	CMV+
ENSG00000006704	10.8865719611919	-0.856196687679137	0.234302740495361	-3.6542324936916	0.000257952448129595	0.00133344492690901	GTF2IRD1	CMV-
ENSG00000197747	4233.61361894729	0.185923818485914	0.0508793137064406	3.6542123889218	0.000257972659598107	0.00133344492690901	S100A10	CMV+
ENSG00000275481	16.048602703997	-0.607226562066467	0.16618490687049	-3.65392124652863	0.000258265513626087	0.00133456312818932	NA	CMV-
ENSG00000111647	1216.16022418214	0.137630967911045	0.0376689221949005	3.65370071378569	0.000258487550349717	0.00133531483356015	BLTP3B	CMV+
ENSG00000159363	2718.0033715625	0.160457465572697	0.0439232709305058	3.65313106636727	0.000259061911204471	0.00133788561782824	ATP13A2	CMV+
ENSG00000131747	515.809331748263	-0.545828953629236	0.149432507400195	-3.65267881216403	0.000259518759419439	0.00133984818362197	TOP2A	CMV-
ENSG00000167004	12312.2700412351	0.140141971309314	0.0383746620144692	3.65194021139453	0.000260266487487238	0.00134331090315994	PDIA3	CMV+
ENSG00000065970	2311.69803177633	0.081124788203582	0.0222174223049464	3.65140415886684	0.000260810428797719	0.00134572008231723	FOXJ2	CMV+
ENSG00000213719	9739.18957583034	0.165634782210285	0.0453870687841537	3.64938266883879	0.000262871271265494	0.00135595237233665	CLIC1	CMV+
ENSG00000132481	152.703559016179	-0.364292847488368	0.0998302279288367	-3.64912366771367	0.000263136414986778	0.00135678010834613	TRIM47	CMV-
ENSG00000117143	1316.17189325407	0.183066706506335	0.050167990208078	3.64907395626261	0.000263187334090307	0.00135678010834613	UAP1	CMV+
ENSG00000230359	13.6228555550524	-0.369105586538302	0.101171600430383	-3.64831222366879	0.000263968727820666	0.00136040620957223	TPI1P2	CMV-
ENSG00000163125	4011.75831726717	0.107105270273691	0.0293602503831225	3.64796855871703	0.000264321974646287	0.00136182429478028	RPRD2	CMV+
ENSG00000138772	130.042581317908	-1.3307476586252	0.364810779101451	-3.64777505177588	0.000264521071811934	0.00136244757601894	ANXA3	CMV-
ENSG00000133454	10.8354768478355	-1.18441676701791	0.324762767145928	-3.64702141636115	0.000265297819828524	0.00136604487092101	MYO18B	CMV-
ENSG00000132842	2411.70512965468	0.11274952338852	0.0309176342952703	3.64677071705218	0.000265556681219018	0.00136692111200928	AP3B1	CMV+
ENSG00000273802	58.3787778054049	-0.544496650439669	0.14931196121165	-3.64670483209207	0.000265624750493087	0.00136692111200928	H2BC8	CMV-
ENSG00000144152	29.1567989345273	-0.623427912091891	0.170994666715659	-3.6458909746499	0.000266466940191418	0.00137085057136824	FBLN7	CMV-
ENSG00000223705	1583.03567573189	-0.416040495053188	0.114132335315755	-3.64524649304847	0.000267135632961677	0.00137388541399341	NSUN5P1	CMV-
ENSG00000132382	3062.45655261001	-0.133690337863139	0.0366880546192585	-3.64397456476097	0.000268459961922112	0.00138028942686369	MYBBP1A	CMV-
ENSG00000115112	103.785116192636	0.962647285724257	0.264263411500529	3.64275659751078	0.000269733872783061	0.00138643051616168	TFCP2L1	CMV+
ENSG00000170310	877.398266500131	0.147849394379488	0.0405935930582185	3.64218545935181	0.00027033319395621	0.00138910162127175	STX8	CMV+
ENSG00000122483	341.534482020657	-0.221804961450105	0.06091457353734	-3.64124623336878	0.000271321481150498	0.00139376925810447	CCDC18	CMV-
ENSG00000143198	1143.52914145641	0.147083040073527	0.0404043855015914	3.64027414963987	0.000272347907992377	0.00139863001042021	MGST3	CMV+
ENSG00000248445	43.8214548425171	-0.396090255073721	0.108813535598028	-3.64008257701441	0.00027255061906317	0.00139925899218772	SEMA6A-AS1	CMV-
ENSG00000132329	46.9748395952693	-0.719727033453422	0.197727792685233	-3.63998921790004	0.000272649457519699	0.00139935448473913	RAMP1	CMV-
ENSG00000246067	89.5254406895146	-0.257007600866107	0.0706177217691823	-3.63942073501251	0.000273252030715677	0.001402034544184	NA	CMV-
ENSG00000125835	3736.36480733334	0.171674363627333	0.0471771588926523	3.63892967819371	0.000273773539333227	0.00140429721352102	SNRPB	CMV+
ENSG00000270704	12.4463089475242	-0.393015825527888	0.108028076589322	-3.63808963314206	0.000274667841356995	0.0014084702009015	NA	CMV-
ENSG00000165632	1793.10067806652	0.142570370709748	0.0391986531184471	3.63712422156295	0.000275698988136118	0.00141334225546558	TAF3	CMV+
ENSG00000168661	290.889163242854	-0.153665016352475	0.0422558552443076	-3.63653783514832	0.000276327071636477	0.00141614579175438	ZNF30	CMV-
ENSG00000143126	877.414776839083	0.212171099638819	0.0583583211192637	3.63566147157003	0.000277268252214573	0.00142055179748007	CELSR2	CMV+
ENSG00000129474	43.1963369630653	-0.396517966348902	0.10906680865683	-3.63555119318208	0.000277386899511271	0.0014205583348244	AJUBA	CMV-
ENSG00000264204	82.7750863638763	-0.431716662775627	0.118752024828858	-3.63544675046849	0.000277499312138224	0.0014205583348244	NA	CMV-
ENSG00000276747	20.5364381338565	1.25436500599277	0.345045447601645	3.63536170296307	0.00027759088106364	0.0014205583348244	PADI6	CMV+
ENSG00000117408	1405.58497275053	0.105943874523973	0.0291426284283593	3.63535755823853	0.000277595344328072	0.0014205583348244	IPO13	CMV+
ENSG00000165338	114.323634064294	0.272149300671994	0.0748784024936801	3.63455003857707	0.000278466209443606	0.00142459685910721	HECTD2	CMV+
ENSG00000162714	1859.09410335641	-0.220678190796765	0.0607320093233457	-3.6336388875567	0.00027945190912273	0.00142922032114382	ZNF496	CMV-
ENSG00000163322	659.376715918915	-0.177458191216929	0.0488425826635654	-3.63326797109166	0.000279854108914813	0.00143085771312646	ABRAXAS1	CMV-
ENSG00000168329	11383.4951076887	0.482239075132735	0.132739166960818	3.63298253389735	0.000280163989321327	0.00143202226663656	CX3CR1	CMV+
ENSG00000155749	80.010965019326	-0.297998633381137	0.0820279540776787	-3.63289121046392	0.000280263201045108	0.00143210964729759	FLACC1	CMV-
ENSG00000171522	4107.60020744462	0.25956357800215	0.0714560100959222	3.63249470063768	0.000280694342300361	0.00143389259804285	PTGER4	CMV+
ENSG00000226711	87.8875005211946	-0.207792962794152	0.0572094699919273	-3.63214276978047	0.000281077531560951	0.00143542961945036	FAM66C	CMV-
ENSG00000085415	632.94191264285	-0.161067578823586	0.0443638132527151	-3.63060717765799	0.000282755257180049	0.00144357484930329	SEH1L	CMV-
ENSG00000168159	4096.32262870599	0.15253268796094	0.0420231236229036	3.62973227144415	0.000283715335530953	0.00144785907296037	RNF187	CMV+
ENSG00000279662	40.6329035415847	-0.434616601487815	0.119739276605206	-3.62969122421538	0.00028376045363409	0.00144785907296037	NA	CMV-
ENSG00000126062	881.195681180226	0.181775291493128	0.0500846921308965	3.62935826815224	0.000284126679249764	0.00144888803248121	TMEM115	CMV+
ENSG00000103502	2232.39558279725	0.15447605680195	0.0425629290362703	3.62935682058704	0.000284128272424642	0.00144888803248121	CDIPT	CMV+
ENSG00000139668	1500.22314867249	-0.135714669461544	0.0374098134147166	-3.62778258092449	0.000285865826721231	0.00145732242561189	WDFY2	CMV-
ENSG00000100342	2064.6739880498	0.155858389154399	0.0429689346643502	3.62723419539906	0.000286473437237679	0.00145999320439074	APOL1	CMV+
ENSG00000271303	63.2058220231923	0.618048015622985	0.170397487358603	3.62709582872133	0.000286626938404752	0.00146034876008731	SRXN1	CMV+
ENSG00000241058	464.198857525717	-0.233304302354531	0.0643323304314091	-3.6265482812453	0.000287235132545257	0.00146302006763706	NSUN6	CMV-
ENSG00000160679	3647.33680980068	0.0669353746628897	0.0184574878400089	3.62646180472074	0.000287331297740989	0.00146308257886214	CHTOP	CMV+
ENSG00000185112	325.758483960331	-0.476304435758218	0.131360770374808	-3.62592602341773	0.000287927779691136	0.00146514754547661	FAM43A	CMV-
ENSG00000237037	158.776867760331	-0.236371074222548	0.0651895573742481	-3.62590395982535	0.000287952367801554	0.00146514754547661	NDUFA6-DT	CMV-
ENSG00000274605	25.1911636968823	-0.304086508010619	0.0838657773679933	-3.62587121414642	0.000287988863870058	0.00146514754547661	PCCA-DT	CMV-
ENSG00000099341	3022.11181854781	0.128979633133314	0.0355729098269182	3.62578247775825	0.000288087785094004	0.00146522338058893	PSMD8	CMV+
ENSG00000156374	367.526678744192	0.135902800203316	0.0374859704347621	3.62543102465045	0.000288479889492897	0.0014667898754391	PCGF6	CMV+
ENSG00000275202	79.8248733785879	0.243469659745765	0.0671719882131949	3.62457128666529	0.000289441178678641	0.00147089788789633	NA	CMV+
ENSG00000165526	977.025264757629	-0.0809866485353812	0.0223438713264746	-3.62455759577449	0.000289456510966755	0.00147089788789633	RPUSD4	CMV-
ENSG00000251819	50.1082291786271	-0.519598793551501	0.143372037494819	-3.6241292418703	0.000289936604594738	0.00147290835541283	RNU6-322P	CMV-
ENSG00000140688	1359.44655226056	-0.159766649687272	0.0440871814570636	-3.62387987635064	0.000290216433735708	0.00147390047281022	RUSF1	CMV-
ENSG00000162413	2755.15726806156	0.131394891076324	0.0362588231342205	3.62380462790905	0.000290300924547196	0.00147390047281022	KLHL21	CMV+
ENSG00000103429	1915.03862481827	0.100196933159686	0.0276516062227903	3.6235483881983	0.000290588809697951	0.00147493272442732	BFAR	CMV+
ENSG00000070669	995.97421866632	-0.243041531414813	0.0670896433127	-3.62263859836032	0.000291613119949361	0.00147970113817773	ASNS	CMV-
ENSG00000176986	4070.41383441766	0.121303109386156	0.0334871906847133	3.62237341818974	0.000291912315853257	0.00148078847832484	SEC24C	CMV+
ENSG00000114353	24087.0382261473	0.155490098760184	0.042932260033089	3.62175433206506	0.000292611934334958	0.00148390582576379	GNAI2	CMV+
ENSG00000225733	5665.09225899547	0.0946458632127365	0.0261355471250213	3.6213461596955	0.000293074061673809	0.00148581733592768	FGD5-AS1	CMV+
ENSG00000100811	7908.91220817921	0.0961051922633953	0.0265422276765628	3.62084122834413	0.000293646684219836	0.0014882877572781	YY1	CMV+
ENSG00000159784	314.240896940417	0.345443781380074	0.0954078179658515	3.62070728316746	0.000293798761895855	0.00148862591733402	FAM131B	CMV+
ENSG00000100577	144.651506218104	-0.228724911224032	0.0631735515235059	-3.62058022238827	0.00029394309139736	0.00148868050804552	GSTZ1	CMV-
ENSG00000138380	698.39714580875	-0.26094402285181	0.0720730833851598	-3.62054751365806	0.000293980256290641	0.00148868050804552	CARF	CMV-
ENSG00000184939	2170.85964090358	0.145786148843557	0.0402674605814624	3.62044555922833	0.00029409612900429	0.00148881612003582	ZFP90	CMV+
ENSG00000076706	52.7732941462332	-0.611039661647197	0.168778061229453	-3.62037374523748	0.00029417777234194	0.00148881612003582	MCAM	CMV-
ENSG00000162337	86.6225205555147	-0.358963468926138	0.0991720233944172	-3.61960416496196	0.000295054020623324	0.00149252473364817	LRP5	CMV-
ENSG00000070087	185.697424662431	-0.326496695935244	0.0902029262587347	-3.61957986816008	0.000295081724863468	0.00149252473364817	PFN2	CMV-
ENSG00000100558	12.9039369117238	-0.643929055836394	0.177947097409592	-3.61865444960995	0.000296138741764075	0.00149743683860988	PLEK2	CMV-
ENSG00000121807	1831.56608221479	-0.50141334555341	0.138596338424253	-3.61779648188503	0.000297121883226672	0.00150197265028208	CCR2	CMV-
ENSG00000144320	1432.69827950722	0.163674170812292	0.0452439456796823	3.61759277077802	0.000297355763560496	0.00150271936148799	LNPK	CMV+
ENSG00000141198	14.6679184903487	-0.475380026268866	0.131421051210211	-3.61722891341422	0.000297773936603726	0.00150439671331662	TOM1L1	CMV-
ENSG00000118705	6858.58754403222	0.121938261840265	0.0337216690581346	3.6160209516928	0.000299166172649779	0.00151099277469219	RPN2	CMV+
ENSG00000080166	10.4087140405272	-0.543135121993003	0.150212001975404	-3.61579044850183	0.00029943253074953	0.00151190021316497	DCT	CMV-
ENSG00000267152	69.220086004596	-0.33905457714906	0.0938001190839608	-3.61464975162315	0.000300753936017816	0.00151813274794521	NA	CMV-
ENSG00000161526	3123.96161592183	0.0792272381252163	0.0219194175181787	3.61447734911339	0.000300954124839045	0.00151870368553037	SAP30BP	CMV+
ENSG00000250903	169.955306777317	-0.149128262186333	0.0412698012676343	-3.61349600932743	0.000302096007136682	0.00152402498248879	GMDS-DT	CMV-
ENSG00000255142	33.6789221822602	-0.553874457684474	0.153294053304611	-3.61315031956177	0.000302499215549967	0.00152561779039659	NA	CMV-
ENSG00000185198	67.9929898465116	-0.732199414405171	0.202686931675954	-3.61246484097839	0.000303300240513829	0.00152921543641549	PRSS57	CMV-
ENSG00000136250	5425.51719636181	0.342621367059567	0.0948630278476427	3.61174816820989	0.000304139841557077	0.00153300544414897	AOAH	CMV+
ENSG00000093167	1286.66318297018	0.0973145798725756	0.026956100345893	3.61011342975662	0.000306063131965166	0.00154225397904435	LRRFIP2	CMV+
ENSG00000244038	7099.18825711042	0.140543264225069	0.0389326500559283	3.6099074690054	0.000306306253593891	0.00154303323589759	DDOST	CMV+
ENSG00000100075	1363.48176813866	0.193018803559933	0.0534763897324407	3.60942098981751	0.000306881224960224	0.00154509712774248	SLC25A1	CMV+
ENSG00000100335	2590.42820280006	0.0964455829647405	0.0267205882846879	3.60941091330718	0.000306893145097474	0.00154509712774248	MIEF1	CMV+
ENSG00000259314	9.27346279577495	-0.452900520880601	0.125501091164174	-3.60873771438481	0.000307690497158109	0.00154866443591267	NA	CMV-
ENSG00000112414	11.336369658082	-0.74406379611511	0.20621025607139	-3.60827734900593	0.000308236880710176	0.00155096687812622	ADGRG6	CMV-
ENSG00000171792	821.07631918546	0.144711709254832	0.0401079784932267	3.60805292840352	0.000308503563019709	0.00155186101501694	RHNO1	CMV+
ENSG00000215717	2417.6264231416	0.139113869471919	0.03855747623869	3.60796097262007	0.000308612897815953	0.00155196336156581	TMEM167B	CMV+
ENSG00000054282	599.69515397857	-0.120401575166276	0.0333767515008466	-3.60734852111722	0.000309342024495144	0.00155499287204232	SDCCAG8	CMV-
ENSG00000011638	371.613571881725	0.184676389429605	0.0511951107004983	3.60730520752263	0.00030939365057264	0.00155499287204232	LDAF1	CMV+
ENSG00000250132	13.09290656907	-0.402986573781612	0.11171976779741	-3.60711968639587	0.000309614867079562	0.00155565637622229	NA	CMV-
ENSG00000225138	243.590926633992	-0.64608532033192	0.179167372150207	-3.60604340275899	0.000310901158637598	0.00156130356725779	NA	CMV-
ENSG00000064726	2591.87069918253	0.104282189511847	0.0289188401075646	3.60602946466614	0.000310917849144857	0.00156130356725779	BTBD1	CMV+
ENSG00000149573	48.8447483865342	-0.587507232921428	0.162967017080958	-3.60506833495988	0.000312070802799154	0.00156641790841272	MPZL2	CMV-
ENSG00000168811	41.4230728292752	0.388429307966949	0.107746461380059	3.60503076381157	0.000312115953654484	0.00156641790841272	IL12A	CMV+
ENSG00000181284	567.839553369202	0.249104006882186	0.0691030428817753	3.60481965039318	0.000312369771430221	0.00156724074043241	TMEM102	CMV+
ENSG00000261069	28.0656471422742	-0.399294631832347	0.110836415132491	-3.60255816064638	0.000315100868520057	0.00158048868190676	NA	CMV-
ENSG00000267121	1136.83935771522	-0.437817345762913	0.121547090240865	-3.60203888793479	0.000315731118120979	0.00158319456585103	FMNL1-DT	CMV-
ENSG00000130038	2163.10394119317	0.146524320400888	0.0406825932733021	3.60164651787436	0.000316208126473419	0.00158513070586273	CRACR2A	CMV+
ENSG00000109689	3286.52656278182	0.124326625439231	0.0345218856756207	3.60138570086946	0.000316525577591599	0.00158626611298778	STIM2	CMV+
ENSG00000277972	893.245353711836	0.215038031548934	0.0597337286358477	3.59994322236039	0.000318286672111365	0.00159463360000638	CISD3	CMV+
ENSG00000235740	11.2091613271092	-0.669640984046872	0.186026976782747	-3.59969825682281	0.000318586655414039	0.00159543513643231	PHACTR2-AS1	CMV-
ENSG00000114744	1344.32534288772	0.113894991260783	0.0316406744459856	3.59963854295253	0.000318659820764898	0.00159543513643231	COMMD2	CMV+
ENSG00000229676	10.3181578454801	-0.618487764890574	0.171821795269912	-3.59958853833997	0.000318721101796455	0.00159543513643231	ZNF492	CMV-
ENSG00000077348	748.156819009448	-0.190703882380395	0.0529860576164903	-3.59913326182327	0.000319279554286842	0.00159743962313298	EXOSC5	CMV-
ENSG00000092036	249.165226924615	-0.177040249550807	0.0491899703299802	-3.5991127533351	0.000319304732009263	0.00159743962313298	HAUS4	CMV-
ENSG00000132570	307.613556573724	-0.125813156492114	0.0349748220472188	-3.59724936762383	0.000321600132400407	0.00160846180357416	PCBD2	CMV-
ENSG00000143185	393.935046182433	0.525039363136433	0.146016731864424	3.59574794225588	0.000323460880595138	0.00161730440297569	XCL2	CMV+
ENSG00000112685	2550.12725143091	0.114114964700579	0.0317378685783668	3.59554594596695	0.000323711986504264	0.00161809602884333	EXOC2	CMV+
ENSG00000162522	66.7033613502455	-0.362390978828594	0.100805264615244	-3.59496084070387	0.000324440373418965	0.00162127223851769	KIAA1522	CMV-
ENSG00000267277	9.35328538135384	-0.421582755248264	0.117283735151569	-3.59455430630206	0.000324947363559644	0.00162334059595537	NA	CMV-
ENSG00000117139	1122.03027678702	-0.119092092973153	0.03314184008317	-3.59340618005185	0.00032638320184925	0.00163004668964803	KDM5B	CMV-
ENSG00000230091	26.0994331976879	-0.503550066304016	0.140153663597279	-3.59284269407991	0.000327090063465104	0.00163310927764999	NA	CMV-
ENSG00000198363	570.46603787632	-0.228043120235113	0.0634731795546901	-3.59274770596021	0.000327209361765697	0.00163316969474089	ASPH	CMV-
ENSG00000092847	3284.89714767187	0.0804803732456969	0.0224011837133821	3.59268395257252	0.000327289454307306	0.00163316969474089	AGO1	CMV+
ENSG00000196372	438.99513811303	-0.315702865801219	0.0878816606128472	-3.59236345330355	0.000327692371351324	0.00163471251612331	ASB13	CMV-
ENSG00000108773	1559.13169775554	-0.19928898382896	0.055480230583577	-3.59207201795504	0.000328059153485004	0.0016356549319316	KAT2A	CMV-
ENSG00000168924	2494.79741471466	0.0805176047225086	0.0224154129263351	3.59206430803295	0.000328068861920684	0.0016356549319316	LETM1	CMV+
ENSG00000163913	500.18152985541	-0.128383369848443	0.0357422971003297	-3.59191714757635	0.000328254219862384	0.00163611134449842	IFT122	CMV-
ENSG00000118690	204.966597012198	0.186125397557814	0.0518427910714934	3.59018860117194	0.000330438782976239	0.00164652925003018	ARMC2	CMV+
ENSG00000197579	1240.1019593557	0.162181132048854	0.045179710276602	3.58968951009067	0.000331072068538005	0.00164921361762434	TOPORS	CMV+
ENSG00000105486	1541.2651474728	-0.146533308304089	0.0408221221654839	-3.58955636137864	0.000331241209787862	0.00164958500819541	LIG1	CMV-
ENSG00000146859	1111.34227153896	0.13003373987817	0.0362273746877648	3.58937794965548	0.000331467976239999	0.00165024307896819	TMEM140	CMV+
ENSG00000140575	24788.6392300503	0.163372848932673	0.0455194499874325	3.58907783327299	0.000331849760575923	0.0016514078014506	IQGAP1	CMV+
ENSG00000259315	18.1110114756093	-0.423903332955286	0.118110335708874	-3.58904519584256	0.000331891304133278	0.0016514078014506	ACTG1P17	CMV-
ENSG00000109854	1165.75178796351	0.117739684932334	0.0328131446608621	3.58818656819468	0.000332985984473913	0.0016563820790716	HTATIP2	CMV+
ENSG00000168899	1234.24091463567	0.18382512482963	0.0512364239224647	3.58778210414938	0.000333502812951552	0.00165847991385089	VAMP5	CMV+
ENSG00000251002	35.5621768608567	-0.472752683325146	0.131810783344161	-3.58660096944253	0.000335016379241707	0.00166535592795438	TRD-AS1	CMV-
ENSG00000102878	134.471344640453	-0.557996203172229	0.155580029571502	-3.58655416578246	0.000335076488027059	0.00166535592795438	HSF4	CMV-
ENSG00000064199	9.51888996681166	-0.432174566611676	0.12051224781843	-3.58614642441	0.000335600567255027	0.00166748543958053	SPA17	CMV-
ENSG00000100399	10.9699931463947	-0.441454030064875	0.123102545017117	-3.58606745297989	0.000335702159640329	0.00166751514216102	CHADL	CMV-
ENSG00000275532	29.4794959746321	-0.464680080461044	0.129664035762527	-3.58372371898157	0.000338730376166559	0.00168207794998428	NA	CMV-
ENSG00000111335	6090.08340618701	0.18679876105919	0.0521279095642978	3.58346925131884	0.000339060694170932	0.00168323897134673	OAS2	CMV+
ENSG00000181915	639.465727415574	0.157301289946238	0.0439011863313479	3.58307606448248	0.000339571672633483	0.00168529595069094	ADO	CMV+
ENSG00000143486	2264.05618949347	-0.126003226601254	0.0351738545537352	-3.5822979369167	0.000340585037506033	0.00168984439661599	EIF2D	CMV-
ENSG00000088970	1071.51214380187	0.120279577193306	0.0335796285671167	3.58192101359606	0.000341076925788838	0.00169180363644975	KIZ	CMV+
ENSG00000206337	5083.1130560505	0.201208591564345	0.0561975596540211	3.58037951831149	0.000343095516081285	0.00170133232881934	HCP5	CMV+
ENSG00000119777	2660.02948027665	0.102711675149844	0.0286923920979016	3.57975294633437	0.00034391920312885	0.00170493203597701	TMEM214	CMV+
ENSG00000152894	155.69493485709	-0.450657959198218	0.125895432592678	-3.57962119766707	0.000344092634200719	0.0017053070589544	PTPRK	CMV-
ENSG00000166170	2431.86178552554	0.105948363551637	0.0295991832649915	3.57943537168296	0.00034433739055403	0.00170603525319951	BAG5	CMV+
ENSG00000189266	6409.1617129534	0.149166011036392	0.0416749682097234	3.57927114150958	0.000344553838051457	0.00170662281613673	PNRC2	CMV+
ENSG00000157978	8789.92340545798	-0.26040516622229	0.0727582637250286	-3.57904591025462	0.000344850889024006	0.00170760917222563	LDLRAP1	CMV-
ENSG00000149639	213.608006893193	-0.356648156667203	0.0996515221551793	-3.57895342643962	0.000344972932613731	0.00170772862469017	SOGA1	CMV-
ENSG00000160094	1411.43727166421	0.161567658790516	0.0451646639648452	3.57730235558212	0.000347158531206891	0.00171806038145521	ZNF362	CMV+
ENSG00000156639	3270.72854703135	0.125433522867934	0.0350661211921319	3.57705724510181	0.000347484097251417	0.00171918373221694	ZFAND3	CMV+
ENSG00000115325	886.613921211696	0.160161581323047	0.0447788370581723	3.57672489607045	0.000347925993371115	0.00172088182767789	DOK1	CMV+
ENSG00000234608	1025.06650933644	-0.139159854655887	0.038910369624194	-3.57642078448308	0.000348330805074327	0.00172239558845939	MAPKAPK5-AS1	CMV-
ENSG00000188266	17.1958797227399	-0.438054319136889	0.122500963543711	-3.57592549858256	0.000348991037577399	0.00172517111546197	HYKK	CMV-
ENSG00000125962	385.117751920033	-0.114406912913702	0.0320106000274479	-3.57403212734538	0.000351525769530179	0.00173720867685076	ARMCX5	CMV-
ENSG00000108932	531.7023100458	0.255733700220216	0.0715643612069253	3.57347841729172	0.000352270291145033	0.00174039486616696	SLC16A6	CMV+
ENSG00000256553	491.899696708496	-0.478052767402703	0.133783761441923	-3.57332431268372	0.000352477763255839	0.00174092670381813	TRAV1-2	CMV-
ENSG00000144746	10277.5095674114	0.168619894072904	0.0471930579911507	3.57298088427587	0.000352940534522921	0.00174249059267088	ARL6IP5	CMV+
ENSG00000277450	12.5318895254532	-0.416433075779314	0.116551901599201	-3.57294106801745	0.000352994223847833	0.00174249059267088	NA	CMV-
ENSG00000020256	627.023326741401	0.137601223069284	0.038513308969212	3.57282266188252	0.000353153931035115	0.00174278566985071	ZFP64	CMV+
ENSG00000171033	622.291465079016	-0.337066456007385	0.0943709756809224	-3.57171740119589	0.000354647978951158	0.00174966357932339	PKIA	CMV-
ENSG00000238197	95.0573785935906	-0.22628352083015	0.0633700243760483	-3.57082900090658	0.000355853166640116	0.00175504893019496	PAXBP1-AS1	CMV-
ENSG00000232098	372.676176968674	-0.17518740482241	0.0490615959959659	-3.57076449035239	0.000355940829478186	0.00175504893019496	NA	CMV-
ENSG00000089685	124.495462203281	-0.606335073317558	0.169812594028157	-3.5706131031543	0.000356146627554608	0.00175556732180677	BIRC5	CMV-
ENSG00000265148	734.313602785275	-0.146373311651939	0.0410072650948906	-3.56944827491499	0.000357733839005575	0.00176289295062369	TSPOAP1-AS1	CMV-
ENSG00000144182	234.595263855245	0.164014283350152	0.0459570553134265	3.56885971547952	0.000358538331704833	0.00176635833472663	LIPT1	CMV+
ENSG00000149480	8191.55883485701	0.0851529072129597	0.0238659729913438	3.56796294221252	0.000359767370500073	0.00177191272000036	MTA2	CMV+
ENSG00000259205	194.038445698608	-0.451092507478192	0.126432105155173	-3.56786361284231	0.000359903744710319	0.00177208393781704	NA	CMV-
ENSG00000163565	7391.52983347165	0.143005417359717	0.0400859489268866	3.56746992869114	0.000360444728789258	0.00177424670338263	IFI16	CMV+
ENSG00000145386	163.600561364426	-0.507199772058171	0.142215107994743	-3.56642679677126	0.000361881835402479	0.00178081806134854	CCNA2	CMV-
ENSG00000234750	46.0521121085205	-0.477049770164659	0.133782047459326	-3.56587284485759	0.000362647182680066	0.00178408092128078	RPS2P53	CMV-
ENSG00000267370	32.2847934346882	-0.350519354874085	0.098313297555484	-3.56533005798393	0.00036339857203042	0.00178727329278357	NA	CMV-
ENSG00000134291	938.222200994729	0.096923800313237	0.0271866773966128	3.56512121357326	0.000363688066605756	0.0017881928056398	TMEM106C	CMV+
ENSG00000250486	14.0041715569273	-0.530442133661409	0.148792168389536	-3.56498691700439	0.000363874338843209	0.00178860441641081	FAM218A	CMV-
ENSG00000213971	118.332722484959	-0.217713394010043	0.0610811903271174	-3.56432795176533	0.000364789631274253	0.00179259824441335	NA	CMV-
ENSG00000152102	5813.84497997081	0.0820577136677609	0.0230245855211238	3.56391708300144	0.000365361410646111	0.00179490225399103	FAM168B	CMV+
ENSG00000102554	85.2293069664209	-0.461663228029315	0.129562503305994	-3.56324720694058	0.000366295430789299	0.00179898403631804	KLF5	CMV-
ENSG00000111897	8420.5890043401	0.15796209324614	0.0443350413685029	3.56291746596547	0.000366756013998953	0.00180073898765251	SERINC1	CMV+
ENSG00000135622	699.592932495229	0.116805869445783	0.0327887642614144	3.56237485848892	0.000367515108601291	0.00180395820264749	SEMA4F	CMV+
ENSG00000100897	3916.95271477346	0.0759857458437105	0.0213311706878009	3.5621929502053	0.000367769922446246	0.00180470102629784	DCAF11	CMV+
ENSG00000211713	163.333662320855	-0.76974884744559	0.21609476582247	-3.56208927373081	0.000367915224471525	0.00180490619262543	TRBV6-4	CMV-
ENSG00000157303	927.285250699991	-0.319445652553966	0.0896822059388126	-3.56197362910446	0.000368077363120204	0.00180519381687749	SUSD3	CMV-
ENSG00000229056	79.1051511153732	-0.569244749988399	0.15983762875885	-3.56139386206254	0.000368891228449517	0.00180867670063525	HECW2-AS1	CMV-
ENSG00000198744	133.83473606609	-0.617431638338438	0.173410590956914	-3.56051862190958	0.000370123060644835	0.00181420634560032	MTCO3P12	CMV-
ENSG00000247572	290.770180232169	-0.211666816607553	0.0594529633708121	-3.56023997134295	0.000370516045920125	0.00181562232111463	CKMT2-AS1	CMV-
ENSG00000092094	1552.89809576405	-0.161522493169094	0.0453795958466967	-3.55936385407125	0.000371754190739091	0.00182117783328364	OSGEP	CMV-
ENSG00000149516	100.185993961799	-1.09451201638447	0.307520594415985	-3.55915030166699	0.000372056572621871	0.00182214732561793	MS4A3	CMV-
ENSG00000166398	1815.350617608	-0.138626991635867	0.0389508925816458	-3.55901963851759	0.000372241699914249	0.00182254218037746	GARRE1	CMV-
ENSG00000112242	1843.66090722726	0.19790554079591	0.0556319288492759	3.55740929515669	0.000374530362250359	0.00183323309504526	E2F3	CMV+
ENSG00000245213	26.4879060595377	-0.307590740369488	0.0864710139135907	-3.55715431620657	0.000374893949039657	0.00183449788755657	GALNT7-DT	CMV-
ENSG00000126243	971.506655348889	0.282911087872492	0.0795493443560229	3.5564226224961	0.000375939139155053	0.001839096377802	LRFN3	CMV+
ENSG00000281990	20.7750189929273	1.80588145686405	0.507931420518909	3.55536472821299	0.000377455108340988	0.00184556961897376	IGHV1-69-2	CMV+
ENSG00000099995	9183.2685004291	0.11063375897218	0.03111753004704	3.5553515592316	0.000377474015532076	0.00184556961897376	SF3A1	CMV+
ENSG00000136045	1851.35078808425	0.0859506432241657	0.0241813821038138	3.55441400558366	0.000378822373127646	0.00185164298972706	PWP1	CMV+
ENSG00000138764	998.015716688761	-0.197606667118041	0.0555998261733403	-3.55408785815219	0.000379292481692675	0.0018534213731354	CCNG2	CMV-
ENSG00000135960	159.501755243259	-0.593662907414382	0.16704489242125	-3.55391235738771	0.000379545673911169	0.00185413909047921	EDAR	CMV-
ENSG00000108599	1836.12246257105	0.0609625891067609	0.0171542858336787	3.55378181859802	0.000379734102631484	0.00185454011478384	AKAP10	CMV+
ENSG00000228763	10.7702389619899	-0.428847704278585	0.120716861309261	-3.55250873512967	0.00038157634943906	0.00186301554709328	LIMS1-AS1	CMV-
ENSG00000241666	21.6475281728904	-0.329527840747372	0.0927678436910719	-3.5521774317051	0.000382057138164969	0.00186484088709685	NA	CMV-
ENSG00000230177	36.0995447530529	-0.379644188040497	0.106896496263776	-3.55151198879049	0.000383024542531216	0.00186903973747745	NA	CMV-
ENSG00000276291	424.578566165926	-0.126919991415064	0.0357541985804514	-3.54979265244832	0.000385534680636952	0.00188076219029607	NA	CMV-
ENSG00000121671	1954.51160001065	0.106416714068848	0.0299863210933865	3.54884194487995	0.000386929254587726	0.00188703752796699	CRY2	CMV+
ENSG00000123570	21.9634988398723	-0.35679197989944	0.100540289241504	-3.54874630450288	0.000387069808220832	0.00188719526289385	RAB9B	CMV-
ENSG00000274922	81.2899227651578	-0.265483948298375	0.0748199553636427	-3.54830401873484	0.000387720414598469	0.00188983902476168	NA	CMV-
ENSG00000105229	1172.62910567437	0.129908834397205	0.0366129358882682	3.54816764199539	0.000387921232067334	0.00189028954659243	PIAS4	CMV+
ENSG00000271335	42.7102371157369	-0.354305922427665	0.0998611251094345	-3.54798648662723	0.000388188137274424	0.00189106176370557	NA	CMV-
ENSG00000170385	691.878201786767	0.212800388033066	0.0599825469725912	3.54770510379135	0.000388603052912834	0.00189238139876066	SLC30A1	CMV+
ENSG00000185475	520.382341714133	0.153845647401738	0.0433654399619883	3.54765563399312	0.00038867604187848	0.00189238139876066	TMEM179B	CMV+
ENSG00000016391	37.7337466568577	-0.7346903848683	0.207198005057287	-3.54583715545509	0.000391367978076542	0.00190495605293187	CHDH	CMV-
ENSG00000198133	2303.34952390934	0.140316673868525	0.0395755651676122	3.54553809337277	0.000391812351294147	0.00190658688799384	TMEM229B	CMV+
ENSG00000091157	1892.06853384473	0.10311388491296	0.0290838491035038	3.54540021666311	0.000392017379600316	0.00190705246868327	WDR7	CMV+
ENSG00000196544	552.397323078366	0.246546621832696	0.0695422549895384	3.54527793022797	0.000392199308415018	0.00190740544862184	BORCS6	CMV+
ENSG00000104327	26.9516674790877	-0.495527288497568	0.13981155736972	-3.54425126091105	0.000393729826514205	0.0019143150751067	CALB1	CMV-
ENSG00000114439	3874.3589520312	0.13144473276319	0.0370974670235363	3.54322662190913	0.000395262880702018	0.00192123317710234	BBX	CMV+
ENSG00000145214	6431.03937713632	0.257638915779371	0.0727158011682777	3.54309395812263	0.000395461778182998	0.00192166436653984	DGKQ	CMV+
ENSG00000162065	471.796633894895	-0.114703608251201	0.032374582968553	-3.54301423319085	0.000395581351548969	0.00192170996407076	TBC1D24	CMV-
ENSG00000053372	902.429628609693	-0.141920144121168	0.0400592427411225	-3.54275653781846	0.000395968080356266	0.00192305299955814	MRTO4	CMV-
ENSG00000102781	718.038696947553	0.21818583214806	0.0615895516418363	3.54257867335816	0.000396235211272431	0.00192381461152316	KATNAL1	CMV+
ENSG00000100711	455.102141564873	0.14356380009403	0.0405269632755415	3.5424267818426	0.000396463467248789	0.00192438710515415	ZFYVE21	CMV+
ENSG00000167208	3064.96538527593	0.157804770408837	0.0445633624667142	3.5411324835891	0.000398413472192594	0.00193310863217785	SNX20	CMV+
ENSG00000198722	43.7847069666551	-0.370675733565393	0.104680360154134	-3.54102462983125	0.0003985763697425	0.00193310863217785	UNC13B	CMV-
ENSG00000162576	368.964758290074	-0.48600067636457	0.137249022810191	-3.54101374577134	0.000398592812001809	0.00193310863217785	MXRA8	CMV-
ENSG00000271147	115.673583688237	-0.159193007118265	0.0449595932319874	-3.54080176608458	0.000398913170454282	0.00193374179920509	NA	CMV-
ENSG00000077238	5494.7281269923	-0.191845591787581	0.0541817220065855	-3.54078063012215	0.000398945125776371	0.00193374179920509	IL4R	CMV-
ENSG00000005486	2061.74504548374	0.174765768739672	0.0493611164599611	3.54055542648498	0.000399285758198317	0.00193485513280874	RHBDD2	CMV+
ENSG00000260267	168.15331805682	-0.165784564917854	0.0468301965428211	-3.54012105770818	0.000399943531583248	0.00193750421966996	NA	CMV-
ENSG00000124193	8341.53291901854	-0.0775679454355357	0.0219127497040711	-3.53985449033466	0.000400347701049417	0.00193892360630431	SRSF6	CMV-
ENSG00000197815	119.931293212066	-0.295648637353839	0.0835245679789779	-3.53966077894889	0.00040064164562686	0.00193980852296847	NA	CMV-
ENSG00000170919	480.338857507639	-0.225058577954934	0.0635899114021482	-3.53921829724913	0.000401313839637776	0.00194252383105268	NA	CMV-
ENSG00000122958	1570.97771578715	0.159964139539084	0.0452071095956321	3.53847306253219	0.000402448341612709	0.00194696412031494	VPS26A	CMV+
ENSG00000160360	202.831129311319	-0.350434256954869	0.0990355579329204	-3.53846905363252	0.00040245445262244	0.00194696412031494	GPSM1	CMV-
ENSG00000197620	690.219855770241	0.0984569662924253	0.0278255102088971	3.53837056547284	0.00040260461134595	0.0019471504220392	EOLA1	CMV+
ENSG00000176531	456.608906196315	-0.203941227571622	0.0576420082760193	-3.53806596388953	0.000403069349605788	0.00194840119234298	PHLDB3	CMV-
ENSG00000205352	2144.57139878662	0.117508179074977	0.0332126526393551	3.5380546188514	0.000403086668691139	0.00194840119234298	PRR13	CMV+
ENSG00000053328	10.62206155684	-0.570003231822107	0.161125127720762	-3.53764332035132	0.000403715017581501	0.00195089772973715	METTL24	CMV-
ENSG00000173890	330.683911128548	-0.31617628141081	0.089377804853815	-3.53752569698868	0.000403894881315826	0.00195122624103823	GPR160	CMV-
ENSG00000102755	19.365286523384	-0.634190918136091	0.179303800523272	-3.53696305535798	0.000404756280547	0.00195484617356402	FLT1	CMV-
ENSG00000158985	18313.7291003731	0.137826591557131	0.0389723656459285	3.53652105210426	0.00040543418685263	0.00195752142141874	CDC42SE2	CMV+
ENSG00000174151	2705.16664265126	0.103785515058864	0.0293473260322586	3.53645558524764	0.000405534684379926	0.00195752142141874	CYB561D1	CMV+
ENSG00000213341	1344.51959206224	0.1010686562527	0.0285852499008713	3.53569258982127	0.000406707668447708	0.00196264021519868	CHUK	CMV+
ENSG00000172345	95.383576808612	-0.235294840031592	0.0665509318271564	-3.53556041322894	0.000406911190711801	0.00196307916072305	STARD5	CMV-
ENSG00000184445	803.262093482111	-0.234955218382289	0.0664576373615207	-3.53541335067577	0.000407137745819967	0.0019636289510786	KNTC1	CMV-
ENSG00000144228	1039.50809051989	0.19026659897148	0.0538210516534481	3.53517059080524	0.000407511983859026	0.00196489051658872	SPOPL	CMV+
ENSG00000173821	58022.9583173835	0.145297393770764	0.0411017189877337	3.53506854090765	0.000407669399648388	0.00196510622716083	RNF213	CMV+
ENSG00000188825	157.187561885552	-0.164047514542991	0.0464099100052454	-3.53475183477948	0.000408158292456815	0.00196691920984992	LINC00910	CMV-
ENSG00000161860	33.7001066387125	-0.376226963389037	0.106440183039449	-3.53463281108414	0.000408342168456932	0.001967139723384	SYCE2	CMV-
ENSG00000120451	2980.86896261995	-0.137814708849273	0.0389904477269488	-3.53457620734169	0.000408429640961781	0.001967139723384	SNX19	CMV-
ENSG00000090889	59.9195437109562	-0.616405873995265	0.174424970891837	-3.53393135652295	0.000409427396434669	0.00197140082656561	KIF4A	CMV-
ENSG00000198453	535.999144836066	-0.138228222983364	0.0391221813187843	-3.5332442702267	0.00041049300637952	0.00197565626519863	ZNF568	CMV-
ENSG00000260260	119.131481522464	-0.244960199079835	0.0693306711505509	-3.53321545882494	0.000410537746850908	0.00197565626519863	SNHG19	CMV-
ENSG00000134278	122.365524842972	0.251941614482027	0.0713113553129153	3.53298031395566	0.00041090306748028	0.00197686882671892	SPIRE1	CMV+
ENSG00000150961	1473.3870381141	0.124366784490802	0.0352087618732717	3.53226804562001	0.000412011499928627	0.0019816548700373	SEC24D	CMV+
ENSG00000188158	40.9026783359174	-0.526601438448944	0.149086432243918	-3.53218888213368	0.000412134866494072	0.00198170170158716	NHS	CMV-
ENSG00000245954	812.187520964173	-0.456904900264497	0.129358787144511	-3.53207470748835	0.000412312854413085	0.0019820110752382	LINC02273	CMV-
ENSG00000008056	11.2621729585319	-0.626635812171646	0.177447938990769	-3.53137836221497	0.000413399948695176	0.0019866891995712	SYN1	CMV-
ENSG00000259097	18.2910101410482	-0.689821507374684	0.195398342723039	-3.53033448370875	0.000415034607362724	0.00199399546898234	NA	CMV-
ENSG00000257008	9.09136226635121	0.760253755789135	0.21536238396152	3.53011394935604	0.000415380724033644	0.00199510873785369	GPR142	CMV+
ENSG00000160216	3963.16875839388	0.124573679519047	0.0352936539422026	3.52963395977787	0.000416134973643144	0.00199818115097368	AGPAT3	CMV+
ENSG00000204977	580.887512999454	0.138386629307136	0.0392114231102664	3.52924271373623	0.000416750718779054	0.00200058699023031	TRIM13	CMV+
ENSG00000106086	603.024044147343	0.125136481766739	0.0354607589380302	3.52887206913487	0.000417334826028079	0.00200283967141709	PLEKHA8	CMV+
ENSG00000152229	1121.15878769432	0.217936878530078	0.061761633510589	3.52867737043764	0.000417641962337638	0.00200376226221964	PSTPIP2	CMV+
ENSG00000181220	1300.15474118782	0.121123518110541	0.0343277892322936	3.52843922720763	0.000418017919203631	0.00200501444194481	ZNF746	CMV+
ENSG00000133739	372.241919303439	0.176204636925373	0.0499417229679452	3.52820500483071	0.000418387994492407	0.00200623772998284	LRRCC1	CMV+
ENSG00000255299	19.8430206128815	-0.307511368419291	0.0871759420121474	-3.52747973031873	0.000419535881919877	0.00201066128309883	NA	CMV-
ENSG00000100379	792.770327441021	0.117881418066078	0.0334180595387348	3.52747645115187	0.000419541078508983	0.00201066128309883	KCTD17	CMV+
ENSG00000097007	2737.1414948004	0.105841037863595	0.030006326122029	3.52729079305353	0.000419835394248568	0.00201151903178435	ABL1	CMV+
ENSG00000172244	71.5004529992877	-0.248619751335437	0.0704871189668536	-3.52716574289765	0.000420033739500819	0.00201186716455445	C5orf34	CMV-
ENSG00000142867	402.77745564894	0.234604176656407	0.0665157058605009	3.52704934302926	0.000420218442943743	0.00201186716455445	BCL10	CMV+
ENSG00000172059	1111.38831221172	0.338188977223644	0.0958850020048752	3.52702685667618	0.00042025413305458	0.00201186716455445	KLF11	CMV+
ENSG00000142606	12.0172165423908	-0.633872527562946	0.179775352974847	-3.52591452095012	0.000422023158534355	0.00201978152712381	MMEL1	CMV-
ENSG00000229656	10.9610142361607	0.476874253094527	0.135263096105751	3.52553110806881	0.000422634536727416	0.00202215262565875	ITGB1-DT	CMV+
ENSG00000155368	1904.71845468572	0.148859318263257	0.0422257260195765	3.52532288477986	0.000422966909517903	0.00202318785024471	DBI	CMV+
ENSG00000160877	2330.56872015501	0.166524319725044	0.047245024626023	3.52469537360175	0.000423970040046758	0.00202743007908293	NACC1	CMV+
ENSG00000274341	12.5340235355206	-0.435688843803406	0.12364250886733	-3.52377873754491	0.000425439354809217	0.00203389866992126	NA	CMV-
ENSG00000273749	561.56866464545	-0.466414904638225	0.132373127631022	-3.52348632222632	0.000425909079134104	0.00203558628119999	CYFIP1	CMV-
ENSG00000052802	438.115501874504	0.187407669301172	0.0532030515380343	3.52249850118458	0.000427499458995692	0.00204262755202325	MSMO1	CMV+
ENSG00000183066	24.4226599315165	-0.336730292616187	0.0956134672518308	-3.52178727845202	0.000428647950409308	0.00204755416465032	WBP2NL	CMV-
ENSG00000141759	1996.31045684098	0.130754307210054	0.0371284354437203	3.52167565499097	0.000428828462709903	0.00204785552838464	TXNL4A	CMV+
ENSG00000171552	1807.3927380916	0.21640664560324	0.0614587897771107	3.52116672632297	0.000429652378488005	0.00205122843712861	BCL2L1	CMV+
ENSG00000164292	223.821784468503	-0.441324734177698	0.125337438486568	-3.52109265600632	0.000429772415682025	0.00205123999165148	RHOBTB3	CMV-
ENSG00000197044	454.126538330219	-0.209706252213695	0.0595623206723191	-3.52078713264699	0.00043026787306366	0.0020530428744816	ZNF441	CMV-
ENSG00000092841	8787.62797119315	0.131343899186936	0.037306264876052	3.5206928279558	0.000430420911615431	0.00205321135081321	MYL6	CMV+
ENSG00000104886	1762.37454476924	0.140501623494128	0.039919236949509	3.51964702310914	0.000432121463897853	0.00206075972938981	PLEKHJ1	CMV+
ENSG00000177045	24.6434955989064	0.439850732954947	0.124984965643685	3.51922913839813	0.000432802726190838	0.00206344438074582	SIX5	CMV+
ENSG00000204217	2076.49739455592	0.152683108177536	0.0433933099496815	3.51858635247198	0.000433852594484722	0.00206788446237047	BMPR2	CMV+
ENSG00000261716	257.425244506569	-0.30858277298644	0.0877026499828386	-3.51851139101068	0.000433975184426557	0.00206790361103802	H2BC20P	CMV-
ENSG00000188522	626.774838008235	0.211635990437526	0.0601570032564363	3.51806072412497	0.000434712874723857	0.00207085291865176	FAM83G	CMV+
ENSG00000097033	4550.45425656232	0.121977376535642	0.0346747682549288	3.51775607089468	0.0004352122203051	0.00207266551669059	SH3GLB1	CMV+
ENSG00000135439	4159.65259933096	0.100412174890585	0.0285468164298284	3.51745614567601	0.000435704339412263	0.00207444271890523	AGAP2	CMV+
ENSG00000075234	4210.58227023971	0.333120027987486	0.0947077160801947	3.51734834050282	0.000435881353674694	0.00207471910701055	TTC38	CMV+
ENSG00000015153	775.069704427248	0.131723143664545	0.0374510338392302	3.51720981135011	0.000436108914753099	0.00207523587265868	YAF2	CMV+
ENSG00000273160	34.1612976685808	-0.506442559343411	0.143996272001176	-3.51705327023519	0.000436366197455828	0.00207530863617493	NA	CMV-
ENSG00000230953	64.0573907272526	-0.416025598726095	0.118289332357531	-3.51701704992848	0.000436425747419669	0.00207530863617493	NA	CMV-
ENSG00000124333	1977.64974339111	0.147375170303318	0.0419038580998183	3.51698332769882	0.000436481197103764	0.00207530863617493	VAMP7	CMV+
ENSG00000263004	42.497500590611	-0.308599132748154	0.0877570245478039	-3.51651772992885	0.000437247455155275	0.00207838528697411	NA	CMV-
ENSG00000255354	44.4952345311657	-0.604328600481769	0.171860604286603	-3.51638819722735	0.000437460856914428	0.00207883306392034	NA	CMV-
ENSG00000164961	2082.58090768764	0.117030432847274	0.0332836919863718	3.51614937715422	0.000437854561678155	0.00208013717125225	WASHC5	CMV+
ENSG00000128040	53.4135434289061	-0.524083604046885	0.149061135922068	-3.51589702309048	0.000438270937179592	0.00208154824194229	SPINK2	CMV-
ENSG00000162888	96.1940678455697	-0.239671632392448	0.0681802281917349	-3.51526591724581	0.000439313858657992	0.00208593348624976	IKBKE-AS1	CMV-
ENSG00000124313	238.017114957683	0.34301233208651	0.0975853167470608	3.51499942327995	0.000439754943267946	0.00208745950206668	IQSEC2	CMV+
ENSG00000253352	3652.52230819547	-0.117798304494485	0.033517461176105	-3.51453542007726	0.000440523919813028	0.00209054072422836	TUG1	CMV-
ENSG00000079616	2217.64206164868	0.116991233847399	0.0332904443664437	3.51425870317682	0.00044098311050405	0.00209215055690714	KIF22	CMV+
ENSG00000075275	229.007035382898	-0.459177148642523	0.130667725275219	-3.51408236177205	0.000441275968721173	0.00209276050497707	CELSR1	CMV-
ENSG00000244720	253.784031634715	-0.35635972711354	0.101410357307083	-3.51403679640373	0.000441351670717069	0.00209276050497707	NA	CMV-
ENSG00000198502	3583.10350836319	0.412092094155348	0.117280338749799	3.51373553784228	0.000441852484767641	0.00209400902270134	HLA-DRB5	CMV+
ENSG00000103257	2009.01025223039	0.39714865955754	0.113027526974508	3.51373395657071	0.000441855114881934	0.00209400902270134	SLC7A5	CMV+
ENSG00000224596	11.589402976862	-0.596025745352534	0.169659346964169	-3.51307343814316	0.000442955027904461	0.00209865136828411	ZMIZ1-AS1	CMV-
ENSG00000188536	1411.91951671569	-1.20386553713503	0.342847004729353	-3.51137831314984	0.000445789502134584	0.00211150703889928	HBA2	CMV-
ENSG00000131931	473.641184273949	0.13949591262447	0.0397327401317452	3.51085558564376	0.000446666981330366	0.00211482298962533	THAP1	CMV+
ENSG00000171453	405.801989118925	-0.131729480088917	0.0375214089222806	-3.51078181423765	0.000446790947804891	0.00211482298962533	POLR1C	CMV-
ENSG00000118515	485.295082287637	-0.562255024184693	0.160152638827629	-3.51074467645734	0.000446853366787233	0.00211482298962533	SGK1	CMV-
ENSG00000136146	1271.76125224196	0.115739619290419	0.0329691427930532	3.5105437838319	0.000447191156332213	0.00211584746783337	MED4	CMV+
ENSG00000151553	1493.97440748581	0.192554993968926	0.054877345040752	3.50882488622462	0.000450091143793365	0.00212899092697485	FHIP2A	CMV+
ENSG00000138600	1574.10221313289	0.147165762213183	0.041943482198415	3.50866820062796	0.000450356362293061	0.00212966783036632	SPPL2A	CMV+
ENSG00000188848	45.7365012067746	-0.525227107371602	0.149717144027003	-3.50812935141798	0.000451269575019143	0.00213340780383135	BEND4	CMV-
ENSG00000167065	183.863780976885	0.14065808803885	0.0401063923024743	3.50712392623189	0.000452978137916928	0.00214090480359654	DUSP18	CMV+
ENSG00000143761	12871.4201521319	0.148373719806132	0.0423125736879018	3.50661060942639	0.000453852765557764	0.00214445739131059	ARF1	CMV+
ENSG00000124205	45.2164840932104	-0.858346293701066	0.244809919494327	-3.50617448620564	0.000454597103001907	0.00214693968455051	EDN3	CMV-
ENSG00000163864	63.0536796599646	-0.341874328852748	0.0975080792253458	-3.50611284284106	0.000454702402412678	0.00214693968455051	NMNAT3	CMV-
ENSG00000198060	1193.290239821	0.0958442625225203	0.0273373173195119	3.50598639223871	0.000454918477010895	0.00214693968455051	MARCHF5	CMV+
ENSG00000005001	47.5684746186382	-0.674937452967918	0.19251175241785	-3.50595454298787	0.000454972915059221	0.00214693968455051	PRSS22	CMV-
ENSG00000118007	2161.16959557455	0.0981417390797806	0.0279929804691841	3.50594104074839	0.000454995995476603	0.00214693968455051	STAG1	CMV+
ENSG00000165716	35.9535113019858	-0.346653909037312	0.0988781296137143	-3.50587041231038	0.00045511674390959	0.00214693968455051	DIPK1B	CMV-
ENSG00000160781	73.1394927478307	-0.343191412636596	0.0979127549346578	-3.50507360216374	0.000456481066984279	0.00215279334997453	PAQR6	CMV-
ENSG00000262943	55.9551889889477	-0.403500956805037	0.115122681727719	-3.50496488397806	0.000456667513247817	0.00215299468008482	NA	CMV-
ENSG00000100099	1814.7548664893	-0.0913723066502216	0.0260705519101493	-3.50480906446212	0.000456934859856158	0.00215299468008482	HPS4	CMV-
ENSG00000279801	87.5287798691324	-0.569788963488617	0.16257466004113	-3.50478336134588	0.000456978973888192	0.00215299468008482	LOC112268198	CMV-
ENSG00000167716	4374.47797896848	0.142464730796933	0.0406489160645907	3.50476087900003	0.000457017563398739	0.00215299468008482	WDR81	CMV+
ENSG00000171161	1416.83090926534	0.169260372031167	0.0482985010188771	3.50446428896442	0.000457526925988233	0.00215481220341204	ZNF672	CMV+
ENSG00000092098	1782.98253324006	0.104936858821447	0.0299460919005032	3.50419210527046	0.000457994839319145	0.00215643358469921	RNF31	CMV+
ENSG00000102934	119.587322110844	-0.208591186804012	0.0595359177921909	-3.50361923590556	0.000458981123286631	0.00216049414038296	PLLP	CMV-
ENSG00000279355	93.4102567349982	0.391251774114555	0.111682774044073	3.50324190514963	0.000459631839258234	0.00216297336121522	NA	CMV+
ENSG00000237424	278.93467122637	0.169039406010343	0.0482547813728998	3.50306023985587	0.000459945432322616	0.00216386521168234	FOXD2-AS1	CMV+
ENSG00000015171	4694.62744482451	0.0952664029314084	0.0272065148494617	3.5016025925604	0.000462468879624831	0.00217515028604559	ZMYND11	CMV+
ENSG00000099840	95.1080293279112	-0.390452183751156	0.111563980526468	-3.49980506171097	0.000465598512707833	0.00218927960680092	IZUMO4	CMV-
ENSG00000140199	3072.86611801136	-0.131681775969781	0.0376346569830835	-3.4989498118442	0.000467094492595889	0.00219572181964213	SLC12A6	CMV-
ENSG00000179195	3228.86961122322	0.0922328423631605	0.0263657431637256	3.4982075714845	0.000468396432778592	0.00220124866280211	ZNF664	CMV+
ENSG00000152620	649.034799168014	0.122004436112909	0.0348857614928986	3.49725592596693	0.00047007063704608	0.00220852152750098	NADK2	CMV+
ENSG00000135930	2282.45743143677	0.091686074042679	0.0262175321684039	3.49712831298343	0.000470295567146917	0.00220898321870246	EIF4E2	CMV+
ENSG00000159339	561.321545057381	-0.718974192225831	0.205602781838215	-3.49690887349752	0.00047068258504181	0.00221020578436434	PADI4	CMV-
ENSG00000104447	750.604668695814	0.21635134277005	0.0618807411574359	3.49626295230713	0.0004718234991831	0.00221496684407894	TRPS1	CMV+
ENSG00000125945	425.25954564241	0.141102975544522	0.0403652427692805	3.49565531789412	0.000472899140534436	0.00221941900186237	ZNF436	CMV+
ENSG00000196584	59.1486827512626	-0.432411979101379	0.123703267607748	-3.49555826182797	0.000473071162010384	0.00221962901949451	XRCC2	CMV-
ENSG00000083093	562.019173385092	0.0826340001434043	0.0236411545319295	3.49534537460087	0.000473448686264533	0.00222080287478576	PALB2	CMV+
ENSG00000173473	6998.49998408265	0.0924507944600365	0.026452695920574	3.49494791523806	0.000474154274380697	0.00222348417711337	SMARCC1	CMV+
ENSG00000185875	293.506783440264	-0.290168472300034	0.0830267388098794	-3.49487979968095	0.000474275294659503	0.00222348417711337	THNSL1	CMV-
ENSG00000088256	82.1491297175642	-0.402731291005425	0.115264946905684	-3.49396153658892	0.00047590957913759	0.00223054637467336	GNA11	CMV-
ENSG00000159496	706.180064229308	-0.183417540343443	0.0525009359788964	-3.49360515052857	0.000476545273281746	0.00223252822839266	RGL4	CMV-
ENSG00000149346	297.653520426239	-0.143409509173954	0.0410494306052585	-3.49358095981928	0.000476588451508364	0.00223252822839266	SLX4IP	CMV-
ENSG00000257261	22.7723151032638	-0.430778177783041	0.123317077840187	-3.49325645180556	0.000477168021873845	0.00223368025101442	NA	CMV-
ENSG00000120963	1681.76496192479	-0.0924833297219699	0.0264748326390299	-3.49325455548408	0.000477171410629742	0.00223368025101442	ZNF706	CMV-
ENSG00000167107	455.745959171844	0.124447475490939	0.0356253500807968	3.49322814256414	0.000477218613261452	0.00223368025101442	ACSF2	CMV+
ENSG00000140992	2028.20322939693	0.0642384778100098	0.0183900230487953	3.49311567688427	0.000477419649874126	0.0022340216511416	PDPK1	CMV+
ENSG00000163527	7296.61576164892	-0.150149305847166	0.042995426321495	-3.49221577021787	0.000479031113984276	0.00224076081267933	STT3B	CMV-
ENSG00000250397	21.9184088403069	-0.500428959513281	0.143301942483199	-3.49212963091517	0.000479185629517389	0.00224076081267933	NA	CMV-
ENSG00000161298	314.878292747648	-0.195283843199616	0.055922277147526	-3.49205814141736	0.000479313901725146	0.00224076081267933	ZNF382	CMV-
ENSG00000100647	4229.70722441599	0.108855934260523	0.0311728106069258	3.49201538588047	0.000479390632453041	0.00224076081267933	SUSD6	CMV+
ENSG00000198467	504.192348167661	-0.537322940207309	0.153874611038105	-3.49195319866153	0.000479502256474729	0.00224076081267933	TPM2	CMV-
ENSG00000198626	15.7424824564496	0.543870787910602	0.155798639405055	3.49085710881347	0.000481473685505363	0.00224937076753644	RYR2	CMV+
ENSG00000254275	163.246763926902	-0.690440048871565	0.197836867327689	-3.4899463290022	0.000483117563567132	0.00225644625297557	NA	CMV-
ENSG00000223745	974.143026435665	-0.442894790367191	0.126931089138256	-3.48925384138775	0.000484370944750239	0.00226169458539335	NA	CMV-
ENSG00000164398	869.607143148369	-0.287611257094653	0.0824308660222386	-3.48912089577052	0.000484611918942002	0.00226221409698836	ACSL6	CMV-
ENSG00000175220	3867.7073995225	0.0931636522180347	0.0267028907640251	3.48889762690216	0.000485016862570941	0.00226315475085663	ARHGAP1	CMV+
ENSG00000211451	77.9499635783936	-0.159722199778607	0.0457805393752309	-3.48886670970554	0.000485072962081541	0.00226315475085663	GNRHR2	CMV-
ENSG00000148154	1038.60963657706	-0.200392613832037	0.0574590381527505	-3.4875734135909	0.000487425087123238	0.00227352059893802	UGCG	CMV-
ENSG00000164406	66.0712054320802	-0.312159928546006	0.0895198406485754	-3.48704741076831	0.000488384770753584	0.00227738780800602	LEAP2	CMV-
ENSG00000121058	841.002472252568	0.0889989500894366	0.0255256663107769	3.48664552007645	0.000489119200986707	0.00228020285089767	COIL	CMV+
ENSG00000167123	296.363274410427	0.518406562103033	0.148697045568819	3.48632725095475	0.000489701548653349	0.00228230759179968	CERCAM	CMV+
ENSG00000112667	408.634629973994	-0.292013521684692	0.0837766761651525	-3.48561837317386	0.00049100093067946	0.00228775213226016	DNPH1	CMV-
ENSG00000225986	25.6741215676268	0.418980864257635	0.120225728024722	3.48495177481045	0.000492225746572107	0.00229278179524165	NA	CMV+
ENSG00000166979	752.651035412256	0.216583042972717	0.0621492145015016	3.48488785755263	0.000492343338485091	0.00229278179524165	EVA1C	CMV+
ENSG00000225806	11.6560182973052	-0.355306205151792	0.101978992661828	-3.48411173593389	0.000493773301733223	0.00229830571055455	NA	CMV-
ENSG00000182866	21901.082742407	0.119266988294057	0.034231782587575	3.48410101019241	0.000493793090449994	0.00229830571055455	LCK	CMV+
ENSG00000215022	26.4830278424046	-0.323132415809325	0.0927511436427228	-3.48386449070678	0.000494229650809245	0.00229972388210065	LOC100130357	CMV-
ENSG00000103769	2122.79997877234	0.131208681468096	0.0376641327087848	3.48365067855372	0.000494624608376073	0.00230094776475826	RAB11A	CMV+
ENSG00000260160	24.7566095421063	-0.397066132580981	0.113997033661254	-3.48312688346677	0.000495593415849381	0.00230483977931019	NA	CMV-
ENSG00000000938	9472.38731443603	0.312162142728991	0.0896343856544778	3.48261596763002	0.000496540106367678	0.00230862688751061	FGR	CMV+
ENSG00000283050	177.879103695538	-0.388592508049769	0.111595013378223	-3.48216731452626	0.000497372818697733	0.0023118821849916	NA	CMV-
ENSG00000109458	53.7498519192881	-0.607752288313527	0.174574967356906	-3.48132551599463	0.000498938734198827	0.00231854290552293	GAB1	CMV-
ENSG00000066697	428.711881460658	0.135470332893127	0.038914678824431	3.48121420979266	0.000499146129985925	0.00231888878714825	MSANTD3	CMV+
ENSG00000244165	378.484104840951	-0.171557240097919	0.0493110379587509	-3.4790839373819	0.000503130969759617	0.00233677872506198	P2RY11	CMV-
ENSG00000152443	808.239129716778	-0.183146656920496	0.0526486050423571	-3.47866114920138	0.00050392534680846	0.00233984506079328	ZNF776	CMV-
ENSG00000206172	215.767067943118	-1.28705589767549	0.369994108869939	-3.47858483911137	0.000504068850409914	0.0023398884086103	HBA1	CMV-
ENSG00000275234	30.8143302892704	-0.2924500120185	0.0840781742873745	-3.47831068523113	0.000504584720050735	0.0023416597971487	NA	CMV-
ENSG00000085491	1223.09448694434	0.191821850610976	0.0551506919353345	3.47814041636852	0.000504905359147376	0.00234252446489232	SLC25A24	CMV+
ENSG00000196116	906.119587959966	0.122394269545898	0.0351953781350938	3.47756654513272	0.00050598743515587	0.00234692044391446	TDRD7	CMV+
ENSG00000107611	455.410587808135	-0.381835866374887	0.109807333981547	-3.4773257170514	0.00050644217772615	0.00234840509958629	CUBN	CMV-
ENSG00000155428	47.3564493817169	-0.436029475705835	0.125429355760854	-3.47629526645403	0.000508392227698095	0.0023562858760905	TRIM74	CMV-
ENSG00000068079	1342.74134818987	0.135895672329262	0.039092213925625	3.47628488342488	0.000508411912369757	0.0023562858760905	IFI35	CMV+
ENSG00000140403	1123.88656208212	-0.120980047613991	0.0348156041299218	-3.47488003260058	0.000511081861042433	0.00236803072704039	DNAJA4	CMV-
ENSG00000154252	13.6924762684619	0.68758151452673	0.197889692400516	3.47456962606779	0.000511673555560813	0.0023701425787465	GAL3ST2	CMV+
ENSG00000007516	706.297899879001	-0.455521937943437	0.131110940254153	-3.47432439322323	0.00051214146795562	0.0023716800852751	BAIAP3	CMV-
ENSG00000090621	5629.74169471489	-0.148294130684423	0.0426880898220222	-3.47389942493797	0.000512953266145357	0.00237480885627157	PABPC4	CMV-
ENSG00000163814	13.4274261775399	-0.742328563131529	0.2137859327193	-3.47229845148981	0.000516022318515696	0.00238838355491341	CDCP1	CMV-
ENSG00000184731	54.7669434920924	-0.500111545386296	0.144040537655101	-3.47201942958441	0.000516558949351088	0.00239023297338365	FAM110C	CMV-
ENSG00000103126	5796.56685091732	0.153084315000535	0.0440932562574594	3.47183056988761	0.000516922470230526	0.00239128060499214	AXIN1	CMV+
ENSG00000156395	21.0608109251648	-0.753235092196693	0.216971804000207	-3.47158053862139	0.000517404102165674	0.00239287391720216	SORCS3	CMV-
ENSG00000158526	1890.82826432269	0.113895881361961	0.0328144483136716	3.47090648220676	0.000518704612706241	0.0023982525041349	TSR2	CMV+
ENSG00000158321	2725.75351144398	0.315111202956665	0.0908357911191713	3.46902029557113	0.000522359991557195	0.00241423343105784	AUTS2	CMV+
ENSG00000086548	68.0675525507658	-1.68253357048726	0.48502253097399	-3.4689802288329	0.00052243789958786	0.00241423343105784	CEACAM6	CMV-
ENSG00000205758	748.643295115539	-0.146089648953578	0.0421173901849775	-3.46863013857126	0.000523119095735206	0.0024167409349992	CRYZL1	CMV-
ENSG00000236432	12.7065036704554	-0.400225405586202	0.115395547220176	-3.46829158687178	0.000523778627682514	0.00241914705158449	MFF-DT	CMV-
ENSG00000268471	112.109827868248	-0.26410312097507	0.0761515038153114	-3.4681274530782	0.000524098655272644	0.00241998425945324	MIR4453HG	CMV-
ENSG00000127540	575.603561642591	0.182033365568645	0.052494783767707	3.46764673561006	0.000525037005537635	0.00242367532466288	UQCR11	CMV+
ENSG00000165802	3009.76668645592	0.205559545311478	0.0592981488253153	3.46654236908863	0.000527198638756294	0.00243300985972738	NSMF	CMV+
ENSG00000152270	7566.42182223948	-0.230161693746394	0.0663989488744161	-3.46634544142727	0.000527584965589779	0.0024341486243084	PDE3B	CMV-
ENSG00000119121	13.682134573662	-0.845705096570895	0.243994037784769	-3.46608918910103	0.000528088068794064	0.00243582542178484	TRPM6	CMV-
ENSG00000267002	349.97744021785	-0.243233885259218	0.0701899525025407	-3.46536614696261	0.000529510037403119	0.00244173851198054	NA	CMV-
ENSG00000114354	1324.95582840032	0.0633670829719988	0.0182869826387002	3.46514699685322	0.000529941732402886	0.00244308321784465	TFG	CMV+
ENSG00000110693	41.2763175002459	-0.295384253733469	0.0852871528368203	-3.46340854288602	0.000533377881074263	0.00245827437788984	SOX6	CMV-
ENSG00000267534	191.037052061304	0.234662677444276	0.0677747811464089	3.46238930580021	0.000535402100817561	0.00246653336262287	S1PR2	CMV+
ENSG00000174353	397.100911321127	-0.227273484385672	0.0656411322070684	-3.46236386765429	0.0005354527127804	0.00246653336262287	NA	CMV-
ENSG00000131471	14.0592312550791	-0.472881824915862	0.136587072604821	-3.4621272416023	0.000535923719738532	0.00246805114133615	AOC3	CMV-
ENSG00000179698	125.037577146266	-0.52261721746364	0.150963454216455	-3.46187903672566	0.000536418189306103	0.00246967614083908	WDR97	CMV-
ENSG00000163082	201.201173890645	-0.308981473989677	0.0893010497628437	-3.45999822857892	0.000540178941483992	0.00248633432026414	SGPP2	CMV-
ENSG00000129518	1801.20951684767	0.106843714601183	0.0308832853316514	3.45959678362593	0.00054098482162981	0.00248938661984799	EAPP	CMV+
ENSG00000121350	867.237707569792	0.133084590014317	0.0384701631355949	3.4594235939483	0.00054133283676239	0.00249033096099606	PYROXD1	CMV+
ENSG00000196388	162.84223687442	-0.226946584247886	0.0656257487328444	-3.45819420928456	0.000543809219392883	0.0025010634984736	INCA1	CMV-
ENSG00000131015	13.901739905999	0.45556096183201	0.131777152361647	3.45705574652103	0.000546111863727963	0.00251099153794244	ULBP2	CMV+
ENSG00000119537	1328.70571471565	-0.25764610121587	0.0745384463376755	-3.45655314639476	0.000547131305452345	0.00251501580576935	KDSR	CMV-
ENSG00000121570	15.8143164720544	-0.772711611242292	0.223576936814067	-3.45613291895533	0.000547985028221058	0.00251827638792497	DPPA4	CMV-
ENSG00000099331	12936.1536718742	0.11538607033221	0.033387612277137	3.45595454309334	0.000548347786862581	0.0025192796108755	MYO9B	CMV+
ENSG00000278740	79.1537932618018	0.328874454983508	0.0951695237567003	3.45566986154382	0.000548927200232121	0.00252127742218809	NA	CMV+
ENSG00000228782	90.2926569923791	-0.264114062973768	0.0764469111776606	-3.45486899215554	0.000550560273053445	0.00252739273864159	NA	CMV-
ENSG00000213468	10.1404544529785	-0.602725135725024	0.174458995606876	-3.45482406125504	0.00055065202671837	0.00252739273864159	FIRRE	CMV-
ENSG00000118579	2366.04151687973	-0.0957312033236486	0.0277095917423754	-3.45480381716523	0.000550693371951724	0.00252739273864159	MED28	CMV-
ENSG00000154556	13.0315118108175	-1.00152017474531	0.289941887239676	-3.45421002905115	0.000551907373918247	0.00253229797451572	SORBS2	CMV-
ENSG00000171217	32.4804945402337	-0.390410034913805	0.113041133354357	-3.45369887340003	0.000552954429728737	0.00253643483810341	CLDN20	CMV-
ENSG00000134590	694.648968701415	0.151360799872125	0.0438319340908457	3.45320832885029	0.000553961005222375	0.00253975201566368	RTL8C	CMV+
ENSG00000196975	1329.17390392258	0.2023479435679	0.0585971502450284	3.45320451117105	0.000553968845618386	0.00253975201566368	ANXA4	CMV+
ENSG00000246731	30.8724099791595	0.354052407724761	0.102536554408662	3.45293841563737	0.000554515582729898	0.0025412338457162	MGC16275	CMV+
ENSG00000103591	1681.74327273749	0.0922703623568459	0.0267225284511308	3.4529053837696	0.000554583487201597	0.0025412338457162	AAGAB	CMV+
ENSG00000172315	1073.87052258538	0.170126815570157	0.0492738790988525	3.45267753790708	0.00055505208689543	0.00254271300117055	TP53RK	CMV+
ENSG00000259065	56.5895963729057	-0.429238457499194	0.124333613472471	-3.452312254998	0.000555804116453222	0.00254548944089921	NA	CMV-
ENSG00000130653	408.151875004651	-0.335150713497526	0.097095567975333	-3.45176119246422	0.000556940417519853	0.00255002385968659	PNPLA7	CMV-
ENSG00000135124	986.96560155855	-0.125102077805043	0.0362482018935918	-3.45126299429378	0.000557969573289798	0.00255406544833965	P2RX4	CMV-
ENSG00000145850	42.4251660551104	-0.368597675863813	0.10682225118743	-3.45057019269397	0.00055940367671671	0.0025599580482654	TIMD4	CMV-
ENSG00000161381	761.429340044482	-0.378188937812985	0.109616387448971	-3.45011313193512	0.000560351673928862	0.00256362360790119	PLXDC1	CMV-
ENSG00000229519	20.2553748113487	-0.3496181621828	0.101343140325655	-3.44984535765657	0.000560907763814258	0.00256549472880164	NA	CMV-
ENSG00000211696	325.762750403884	0.433230045902418	0.125584238577915	3.44971670655656	0.000561175117764869	0.00256604458673815	TRGV8	CMV+
ENSG00000253948	28.7098888143678	-0.266908652325134	0.0773796981987897	-3.44933695191523	0.00056196499037739	0.00256898281315378	LOC124900254	CMV-
ENSG00000115107	37.7628244474153	-0.601466205920852	0.174381682180649	-3.44913639092992	0.000562382565934702	0.00257021801622149	STEAP3	CMV-
ENSG00000174206	415.554001062966	-0.130566109382124	0.0378589411518148	-3.44875227383018	0.000563183119097909	0.00257320240950158	KICS2	CMV-
ENSG00000107854	5949.14876125708	0.0973997189410382	0.0282463896092606	3.44821834890735	0.00056429765550548	0.00257761946359758	TNKS2	CMV+
ENSG00000035141	1086.45754225671	-0.0966543361932514	0.0280369510036011	-3.44739112968585	0.000566028483559469	0.0025848485868754	FAM136A	CMV-
ENSG00000169129	191.772430114845	-0.194270924251331	0.0563718987750551	-3.4462370165416	0.00056845154818081	0.00259523429326527	AFAP1L2	CMV-
ENSG00000166888	14083.2244803754	-0.0839241381523921	0.0243572808167848	-3.44554627356265	0.000569906382534927	0.00260119531834837	STAT6	CMV-
ENSG00000152253	25.0724583547941	-0.653440250003254	0.189694927701872	-3.44469015550174	0.000571714339594558	0.00260876454278626	SPC25	CMV-
ENSG00000228716	1030.1135442496	-0.204506454156337	0.0593738056184468	-3.44438851487059	0.000572352618087517	0.00261061273179402	DHFR	CMV-
ENSG00000267472	35.9891696063891	0.417214595987873	0.121129883566848	3.4443572775138	0.000572418754953	0.00261061273179402	NA	CMV+
ENSG00000162944	17.5387598286462	-0.434993994392394	0.126296520763819	-3.44422785173833	0.000572692855734101	0.00261117997490267	RFTN2	CMV-
ENSG00000279456	36.8925047515767	-0.306385626981176	0.0890089338305567	-3.44218960721888	0.000577025645125272	0.0026302475825888	NA	CMV-
ENSG00000165533	57.5928113079543	-0.23649002144203	0.0687077430579628	-3.44197045218795	0.000577493325856921	0.0026316915607381	TTC8	CMV-
ENSG00000158545	4656.82566683641	0.0899775471008912	0.0261512022552177	3.44066579512377	0.000580284799660561	0.0026437217622989	ZC3H18	CMV+
ENSG00000277791	2586.10420361016	0.123216271006382	0.0358141357496988	3.44043681152959	0.000580776032227021	0.00264464650822055	PSMB3	CMV+
ENSG00000153029	2394.57602376123	0.0968811848084062	0.02815961673635	3.4404298082419	0.000580791062298435	0.00264464650822055	MR1	CMV+
ENSG00000175643	64.349573246352	-0.419830111753672	0.122039585674254	-3.44011420093048	0.000581468777399002	0.0026470413672249	RMI2	CMV-
ENSG00000272746	13.6651584845119	-0.404817659410199	0.11769258299158	-3.43961912569427	0.00058253335400884	0.00265119564037426	NA	CMV-
ENSG00000058063	7456.11125882181	0.092339837336623	0.0268470516221191	3.43947777343807	0.000582837641275923	0.00265188845913177	ATP11B	CMV+
ENSG00000121073	1007.17630433199	0.0873424799059503	0.0253951830606505	3.43933255757019	0.000583150399788964	0.00265247689842041	SLC35B1	CMV+
ENSG00000130758	1502.13884559213	0.200438761392694	0.0582793389188974	3.43927651052508	0.000583271152834993	0.00265247689842041	MAP3K10	CMV+
ENSG00000049759	167.462589605175	-0.262857867114093	0.0764840411743341	-3.4367675017975	0.000588700706067018	0.00267647036334953	NEDD4L	CMV-
ENSG00000113300	2083.21244728137	0.121622160508073	0.0353966145636973	3.43598284771586	0.000590408350188936	0.0026828600795853	CNOT6	CMV+
ENSG00000136449	57.3377031478366	-0.553329276351814	0.161041912262551	-3.43593334541201	0.000590516236620864	0.0026828600795853	MYCBPAP	CMV-
ENSG00000100612	3777.55777259603	0.143192328882048	0.0416752298516577	3.43590975722843	0.000590567651693118	0.0026828600795853	DHRS7	CMV+
ENSG00000105176	4388.67582704797	0.101417815583135	0.0295244273023837	3.43504768253193	0.000592449574241196	0.0026907084830121	URI1	CMV+
ENSG00000236104	1598.41194491437	0.139111924241932	0.0404986546300559	3.43497643348109	0.000592605361524285	0.00269071530981086	ZBTB22	CMV+
ENSG00000126001	4652.67273906019	0.102767636435651	0.0299214769481871	3.43457766518698	0.000593477979482207	0.00269397604429196	CEP250	CMV+
ENSG00000183155	713.139380625461	0.136984880164671	0.0398911882918467	3.43396338967093	0.000594824528908709	0.00269938584027267	RABIF	CMV+
ENSG00000119801	3915.94250537499	0.22732736074779	0.0662036995860053	3.43375615213873	0.000595279454157232	0.00270074757557288	YPEL5	CMV+
ENSG00000122882	1198.41271796152	0.071618425793349	0.0208603643705858	3.43322985740051	0.000596436225801138	0.00270402013706758	ECD	CMV+
ENSG00000132613	37.3681510336959	-0.39704748137221	0.115648834536897	-3.4332164518747	0.000596465717838505	0.00270402013706758	MTSS2	CMV-
ENSG00000240731	105.786099169766	-0.263974600153187	0.0768887846249911	-3.43320032226635	0.000596501204632359	0.00270402013706758	NA	CMV-
ENSG00000136643	856.366491108374	0.108215323137083	0.0315207469575046	3.433145898572	0.000596620956848396	0.00270402013706758	RPS6KC1	CMV+
ENSG00000235781	11.2629496879427	-0.417825872961402	0.121712565257227	-3.43289020388627	0.000597183879135197	0.00270543435887495	NA	CMV-
ENSG00000122224	5085.65952085548	0.156913148973768	0.0457091173139614	3.4328632490534	0.000597243250095675	0.00270543435887495	LY9	CMV+
ENSG00000182310	19.0600102459552	-0.394867528731628	0.115040060034071	-3.43243500233466	0.000598187247554118	0.00270900690660707	SPACA6	CMV-
ENSG00000229769	77.8222260583859	0.750415315787134	0.218712133711779	3.4310639425979	0.000601218865707092	0.00272202934006534	TRBV10-2	CMV+
ENSG00000260729	26.3609583007832	-0.468785064802557	0.136635494412503	-3.43091717725478	0.000601544231748844	0.00272279558829479	NA	CMV-
ENSG00000198482	1171.17105336965	0.134011589672456	0.0390625739950373	3.43069019695121	0.000602047750133422	0.00272436760828409	ZNF808	CMV+
ENSG00000111481	3703.45411179197	0.113055496013512	0.0329564376290895	3.43045256547151	0.000602575316684139	0.0027259614094332	COPZ1	CMV+
ENSG00000135931	34.7568259259412	-0.329741408265704	0.0961235701404255	-3.43039077495758	0.000602712568507708	0.0027259614094332	ARMC9	CMV-
ENSG00000177082	256.022424776563	-0.242859219239693	0.0707989016457722	-3.4302681764018	0.000602984975984231	0.00272648638350142	WDR73	CMV-
ENSG00000267383	12.3619372208194	-0.378319839899536	0.110301605622094	-3.42986702474398	0.000603877114744316	0.00272981256639214	NA	CMV-
ENSG00000213888	69.2311082013886	-0.202052006715057	0.0589230718064645	-3.42908135167673	0.000605627967715438	0.0027370178172991	NA	CMV-
ENSG00000078177	1485.03326053136	-0.141273694343384	0.0412037049004587	-3.42866484178251	0.000606558064699194	0.00274051104879636	N4BP2	CMV-
ENSG00000181061	541.157431202331	0.156639561359745	0.045687453781294	3.42850275941355	0.000606920365625872	0.0027414377561552	HIGD1A	CMV+
ENSG00000105254	2924.34588202927	0.137821685216209	0.0402019132120764	3.42823697193616	0.000607514913369817	0.00274341276260218	TBCB	CMV+
ENSG00000164983	1133.71133367897	-0.152331293458443	0.0444381664113403	-3.42793831879548	0.000608183625955181	0.00274572157304125	TMEM65	CMV-
ENSG00000148660	3068.68410866368	-0.0827507833040488	0.0241432422630884	-3.4274925630251	0.000609182989524183	0.00274952156762468	CAMK2G	CMV-
ENSG00000187147	3195.16459374889	0.0960179578456455	0.0280181919103132	3.42698622926851	0.000610320019834722	0.00275394078807699	RNF220	CMV+
ENSG00000140526	4883.35439532227	0.159249517088212	0.0464719168352697	3.4267903700359	0.000610760373608232	0.00275521492905524	ABHD2	CMV+
ENSG00000196793	76.2484100345928	-0.25403246668246	0.0741336588888225	-3.42668189443381	0.000611004388426434	0.00275560293099483	ZNF239	CMV-
ENSG00000155099	213.169586273317	-0.248693720937438	0.0725852759006614	-3.42622822399676	0.000612025899144731	0.00275949629810861	PIP4P2	CMV-
ENSG00000172780	366.658534826824	-0.320739010750595	0.0936168314922176	-3.42608274215367	0.000612353810898165	0.002760261168794	RAB43	CMV-
ENSG00000177272	3065.123833382	0.160229417872438	0.0467814574227403	3.42506255041451	0.000614657889836256	0.00276993116246623	KCNA3	CMV+
ENSG00000151575	13.0722378331924	-0.383305865177649	0.11195955920442	-3.42360998829761	0.000617952389801531	0.0027840582997	TEX9	CMV-
ENSG00000182095	7404.94314133089	0.186739206798419	0.0545459495747012	3.42352105434847	0.000618154630272603	0.00278425019420305	TNRC18	CMV+
ENSG00000012232	2878.77562969003	0.151614213938535	0.0442887616335606	3.42331120461148	0.000618632083730419	0.00278568126523587	EXTL3	CMV+
ENSG00000171766	66.0791906947012	-0.477735440153781	0.139603730872687	-3.42208218338704	0.000621435269012263	0.00279758159307534	GATM	CMV-
ENSG00000197858	2937.47685208297	0.163235177621094	0.0477211241108484	3.42060629674031	0.000624817128217847	0.00281202938893021	GPAA1	CMV+
ENSG00000169895	1686.47784520813	0.165411552218414	0.0483588277730624	3.42050375982344	0.000625052717151225	0.00281202938893021	SYAP1	CMV+
ENSG00000177191	152.184823098803	-0.400495694209288	0.117089184525087	-3.42043285922347	0.00062521566677494	0.00281202938893021	B3GNT8	CMV-
ENSG00000185305	398.379577630556	0.166905193236561	0.0487974298131492	3.42036852915531	0.000625363549656351	0.00281202938893021	ARL15	CMV+
ENSG00000079691	192.516544318075	-0.444346382819651	0.129913285401137	-3.42033058010679	0.000625450802732815	0.00281202938893021	CARMIL1	CMV-
ENSG00000143549	24742.5492468273	0.114173964189653	0.0333916567655225	3.41923627783391	0.000627971718098438	0.00282263576382391	TPM3	CMV+
ENSG00000260784	20.1852477361415	-0.708637873307101	0.207265079779192	-3.41899307911415	0.000628533250931514	0.00282443182072806	NA	CMV-
ENSG00000256806	72.6545659536392	-0.256044355398464	0.0748915064626802	-3.41887040990497	0.000628816664774607	0.00282497749450519	C17orf100	CMV-
ENSG00000204267	3839.35220848351	0.136289924978217	0.0398668713736913	3.41862604920025	0.000629381587897445	0.00282678725030426	TAP2	CMV+
ENSG00000211877	28.7098649555093	-0.284941004986338	0.0833672734929025	-3.41790001097489	0.00063106285960534	0.00283360872078196	TRAJ12	CMV-
ENSG00000118482	5496.54546100111	0.0973587606019035	0.0284892045135005	3.41739133347044	0.000632243281628505	0.00283744182330424	PHF3	CMV+
ENSG00000236287	2089.214317597	-0.216129093258574	0.0632439020963807	-3.41739023201325	0.000632245839864776	0.00283744182330424	ZBED5	CMV-
ENSG00000204311	26.2396133111584	-0.523841861259568	0.153290172645654	-3.41732188188267	0.000632404608210068	0.00283744182330424	PJVK	CMV-
ENSG00000167701	51.5043757832599	-0.661969298411196	0.193776975406815	-3.41614011170037	0.000635155575699417	0.00284905175931014	GPT	CMV-
ENSG00000141756	27.8027672750111	-0.483168717732928	0.141455846670961	-3.41568573589484	0.000636216247847119	0.00285307569103979	FKBP10	CMV-
ENSG00000044574	17467.1128332677	0.163612103227407	0.0479123036515179	3.41482439286184	0.000638231447425875	0.00286137697766254	HSPA5	CMV+
ENSG00000161010	1410.02917764319	-0.305484713835943	0.0895170450743517	-3.4125871065361	0.000643493579832921	0.00288422719925113	MRNIP	CMV-
ENSG00000140807	71.1432476125731	-0.371308338435122	0.108840091185624	-3.41150337518429	0.000646057014756507	0.00289497285132412	NKD1	CMV-
ENSG00000180626	243.185207273779	-0.302768044461009	0.0887662420750004	-3.41084670685049	0.000647614901622734	0.00290120829291048	ZNF594	CMV-
ENSG00000251131	30.5772527536699	-0.300520983784399	0.0881100828683049	-3.41074453684918	0.0006478576046654	0.00290155023763857	NA	CMV-
ENSG00000109220	857.664075883421	0.165632790839448	0.0485768099457997	3.40970909831779	0.000650322048029729	0.00291183992750667	CHIC2	CMV+
ENSG00000143353	230.421493081851	-0.143481860898127	0.04208280789729	-3.40951253177586	0.000650790878858983	0.00291319120310592	LYPLAL1	CMV-
ENSG00000247373	81.6504728214076	-0.358185844920629	0.105057056903731	-3.40944107399517	0.000650961390690854	0.00291320673688696	NA	CMV-
ENSG00000182885	120.553766737291	-0.78565082420853	0.230462689292197	-3.40901525805085	0.000651978330144404	0.00291700925544341	ADGRG3	CMV-
ENSG00000205268	5070.98446144222	-0.151401461542858	0.0444170162745569	-3.40863646956819	0.000652884199467799	0.00292031301326453	PDE7A	CMV-
ENSG00000244879	1977.90814726688	-0.44017030614906	0.129155850218448	-3.40805550352211	0.000654275849239293	0.0029257873873675	NA	CMV-
ENSG00000213872	18.8865123918317	-0.413958301564204	0.121473565365783	-3.40780564329109	0.000654875213928535	0.00292771692666333	NA	CMV-
ENSG00000275400	221.143091611252	0.148140257197062	0.0434900674095715	3.40630093308292	0.000658495522271306	0.0029431475931347	NA	CMV+
ENSG00000047230	369.565944390549	-0.139661308913931	0.0410044630730412	-3.40600262623004	0.000659215450595271	0.00294504778762457	CTPS2	CMV-
ENSG00000179886	617.334094357378	0.201870326154895	0.0592692967716376	3.40598483786123	0.000659258403835224	0.00294504778762457	TIGD5	CMV+
ENSG00000091527	11099.9387766209	0.0987721503282293	0.0290082558148069	3.40496688111156	0.000661720785162062	0.00295464643349868	CDV3	CMV+
ENSG00000104883	58.7357541064869	-0.29849673120989	0.0876654867136474	-3.40495150828178	0.000661758036654839	0.00295464643349868	PEX11G	CMV-
ENSG00000200095	10.45038819638	-0.513641234055166	0.15085413831577	-3.4048865996636	0.000661915344935741	0.00295464643349868	RNU6-181P	CMV-
ENSG00000111364	1215.54323431239	-0.10618339125098	0.0311909485129238	-3.40430145004997	0.000663335045708149	0.00296022599722367	DDX55	CMV-
ENSG00000154930	4598.92985870633	0.0921548901881778	0.0270733303091776	3.40389930369734	0.000664312381601187	0.00296382909570854	ACSS1	CMV+
ENSG00000175581	762.676070193236	0.136326741954743	0.0400517716341883	3.40376308943035	0.000664643726447785	0.00296454899980802	MRPL48	CMV+
ENSG00000107719	10.5461391450614	-0.547904116524012	0.161078232796887	-3.40147831901594	0.000670224447243402	0.00298867664534005	PALD1	CMV-
ENSG00000180066	47.3637119049735	-0.626245203660143	0.184123418069967	-3.40122516855608	0.000670845459691538	0.00299068119044489	NA	CMV-
ENSG00000277462	42.7146573978699	0.25134913790519	0.0739111995914637	3.4006908194495	0.000672158047372196	0.0029957670192106	ZNF670	CMV+
ENSG00000177981	1712.06751369597	0.101219634483275	0.0297694322996906	3.4001197424355	0.000673563493568448	0.0030012640081333	ASB8	CMV+
ENSG00000143545	54.4047908926508	-0.605471731257407	0.178103536012136	-3.39954918815397	0.000674970381194178	0.00300624769906616	RAB13	CMV-
ENSG00000234072	223.115011802436	-0.184241723407627	0.0541962919850285	-3.39952636351067	0.000675026719583893	0.00300624769906616	NA	CMV-
ENSG00000255302	5998.02649762549	0.152026756428769	0.0447306561591571	3.3987150979373	0.000677032019292832	0.00301440858219734	EID1	CMV+
ENSG00000211888	44.110682600288	-0.273400077749612	0.0805028675178665	-3.39615328222854	0.000683400771341019	0.00304198811949652	TRAJ1	CMV-
ENSG00000156026	460.610529990843	0.136442586981271	0.0401925447027126	3.39472377254239	0.000686978738959484	0.00305713427084802	MCU	CMV+
ENSG00000137801	468.801041497897	-0.599775555431518	0.176686949705557	-3.39456624516424	0.000687374082789426	0.00305811326628765	THBS1	CMV-
ENSG00000146409	611.338465408761	-0.185995533834331	0.05479674421277	-3.39428074617225	0.000688091133831556	0.00306029549579815	SLC18B1	CMV-
ENSG00000170264	83.8874074732496	-0.207814232804272	0.0612257144329372	-3.39423124301635	0.000688215535236259	0.00306029549579815	FAM161A	CMV-
ENSG00000204619	2523.71143276677	0.131473453171901	0.038736172881148	3.3940744114111	0.000688609791014309	0.00306126809974243	PPP1R11	CMV+
ENSG00000135679	1536.27808201335	0.12595540238205	0.0371223989127712	3.39297583321636	0.000691377375383289	0.00307278833503684	MDM2	CMV+
ENSG00000161692	236.770592106101	-0.173725290594749	0.0512037767091118	-3.39282181432984	0.000691766211498512	0.00307373317924434	DBF4B	CMV-
ENSG00000279496	170.353390838578	-0.4681932646874	0.138011305245807	-3.39242690193761	0.000692764136301151	0.00307738322391545	NA	CMV-
ENSG00000126698	4711.05349889627	0.106329494600432	0.031347220381676	3.39199116558951	0.000693866773782661	0.0030814964437916	DNAJC8	CMV+
ENSG00000166965	259.791039646397	-0.239568984403001	0.0706408389472618	-3.39136663682401	0.000695449997860876	0.00308774133469798	RCCD1	CMV-
ENSG00000158113	43.0018378421254	-0.572761404356054	0.16891480786115	-3.39083003798501	0.000696812994355229	0.00309300550306826	LRRC43	CMV-
ENSG00000273108	16.6399400429554	-0.50985726467603	0.150369088752233	-3.3907052899425	0.0006971302180862	0.00309362620952248	NA	CMV-
ENSG00000262319	51.5662599726863	-0.497639242751925	0.146801879299278	-3.38986970144579	0.000699258511754554	0.00310228146654781	NA	CMV-
ENSG00000240401	21.1179630534643	-0.259698894615549	0.0766182914194376	-3.38951560788349	0.000700162229436701	0.00310456932404886	NA	CMV-
ENSG00000108433	408.162538889068	0.0725464364346611	0.0214040242246294	3.38938302785056	0.000700500879421221	0.00310456932404886	GOSR2	CMV+
ENSG00000205413	5677.11156848052	0.148185548508424	0.0437209969056166	3.38934514298295	0.000700597676927877	0.00310456932404886	SAMD9	CMV+
ENSG00000084710	25.5993401958962	-0.44869349369255	0.132383985142527	-3.38933363585844	0.000700627080599278	0.00310456932404886	EFR3B	CMV-
ENSG00000226816	17.2899902479469	-0.854114140435433	0.252004834417305	-3.38927680657535	0.000700772310894678	0.00310456932404886	NA	CMV-
ENSG00000212864	20.8785477489057	-0.381176488599364	0.112466342916623	-3.38924942977783	0.000700842283760341	0.00310456932404886	RNF208	CMV-
ENSG00000184708	1179.30491896179	0.0637425872851427	0.0188098599221695	3.38878585746483	0.000702028123108791	0.00310903262240156	EIF4ENIF1	CMV+
ENSG00000090863	14459.63886517	0.0834305803171928	0.0246224829653821	3.38839021371207	0.000703041672552045	0.00311273083760032	GLG1	CMV+
ENSG00000171067	436.187647230217	0.147089406411434	0.0434137916616598	3.38808016488763	0.000703836897400228	0.00311546078443147	C11orf24	CMV+
ENSG00000156875	2305.48649971396	0.122630606381859	0.0362052677195996	3.38709293165848	0.000706374561657838	0.00312590011553228	MFSD14A	CMV+
ENSG00000108509	2696.74363660937	0.114584809549725	0.0338326918091059	3.38680735769553	0.000707110207919781	0.00312836175193328	CAMTA2	CMV+
ENSG00000137054	1258.37923248228	-0.144175255171341	0.0425730647264237	-3.38653691243083	0.00070780753851658	0.00313065266845781	POLR1E	CMV-
ENSG00000166710	100002.387997868	0.143938599260614	0.0425057493441269	3.38633247223301	0.000708335102146426	0.00313149240226802	B2M	CMV+
ENSG00000081177	426.380619180998	-0.160545884327869	0.0474100752968071	-3.38632417946574	0.000708356509572668	0.00313149240226802	EXD2	CMV-
ENSG00000171174	75.5905593130754	0.214228907899556	0.063273883487556	3.38573983595757	0.000709866482054118	0.00313737238900756	RBKS	CMV+
ENSG00000233483	19.107068048904	-0.438117987153757	0.12942102032096	-3.38521506063882	0.000711225075858714	0.00314258052266936	LOC124904011	CMV-
ENSG00000171723	311.414010476984	-0.209554476590052	0.0619065981209507	-3.38501036966419	0.00071175565615087	0.00314412832909604	GPHN	CMV-
ENSG00000161682	14.9711429728077	-0.52193846704786	0.154240745601554	-3.38392079869848	0.000714586131902217	0.00315583239817034	FAM171A2	CMV-
ENSG00000196453	1446.61037955313	0.158934270681734	0.0469812334483046	3.38293099215064	0.000717166502927206	0.0031664262812786	ZNF777	CMV+
ENSG00000129521	103.657559944628	-0.499265211497625	0.147617943539355	-3.38214447056379	0.000719223090997949	0.00317386255396315	EGLN3	CMV-
ENSG00000154102	123.91194280706	-0.319022231562242	0.0943272710649585	-3.38207845897023	0.000719395946385485	0.00317386255396315	C16orf74	CMV-
ENSG00000187135	16.6562743847193	1.13081945491859	0.334356392532274	3.3820781662173	0.000719396713062864	0.00317386255396315	VSTM2B	CMV+
ENSG00000231563	15.0463238774037	-0.344038590928164	0.101753339771817	-3.3811036738418	0.000721952977989211	0.00318433483463122	NA	CMV-
ENSG00000163374	1975.53639146861	0.0625885571188003	0.0185129953891891	3.38079040171693	0.000722776536628268	0.00318716126391833	YY1AP1	CMV+
ENSG00000180423	142.99703126458	0.13636863237066	0.0403373093105975	3.38070720881804	0.00072299538840486	0.00318732041804367	HARBI1	CMV+
ENSG00000085382	629.172073893431	0.0901005325079158	0.0266531817999723	3.38047941833382	0.000723594941568574	0.00318915738715085	HACE1	CMV+
ENSG00000137496	1155.4556026352	0.14564500482803	0.0430858279565396	3.3803459683992	0.000723946401366314	0.00318984390026968	IL18BP	CMV+
ENSG00000171596	1289.20390179821	0.395379676638271	0.116966497781077	3.38028139799733	0.000724116513828421	0.00318984390026968	NMUR1	CMV+
ENSG00000021300	1614.03834579281	-0.250416932470177	0.0740871587865603	-3.38003152734754	0.000724775154735704	0.00319193906530068	PLEKHB1	CMV-
ENSG00000105879	1849.94471130731	0.15330805755913	0.0453642427294092	3.37949116606199	0.000726201411488721	0.00319741293015988	CBLL1	CMV+
ENSG00000105402	1519.37910788114	0.109595701299969	0.032436773833227	3.378748511287	0.000728165866275916	0.00320525308123472	NAPA	CMV+
ENSG00000108262	3885.37219142554	0.138582914021082	0.0410207951328943	3.37835757625168	0.000729201941524523	0.00320900374973194	GIT1	CMV+
ENSG00000183935	57.2124083596894	-0.389219675717381	0.115267422205215	-3.37666678295657	0.000733698753647208	0.0032273566197113	HTR7P1	CMV-
ENSG00000023287	3076.05670994481	0.118517440774084	0.0350991151651859	3.37665038609404	0.000733742488368997	0.0032273566197113	RB1CC1	CMV+
ENSG00000142494	42.7375573463283	0.903171160372552	0.267481612944443	3.37657288076899	0.000733949248123251	0.00322745206436447	SLC47A1	CMV+
ENSG00000188559	2158.13021224376	-0.101157477502098	0.0299637728697642	-3.37599266760476	0.000735498793632578	0.00323345070858386	RALGAPA2	CMV-
ENSG00000176225	799.409111213166	0.0909413758375453	0.0269385564884037	3.37588155017487	0.000735795895723193	0.00323394163846081	RTTN	CMV+
ENSG00000177889	2801.90590674329	0.119922468407657	0.0355244868957473	3.37576919153232	0.000736096429871392	0.00323444740160168	UBE2N	CMV+
ENSG00000187801	123.613518829512	-0.149532946856421	0.0442971892511711	-3.37567573438009	0.0007363464936308	0.0032347311962018	ZFP69B	CMV-
ENSG00000280730	18.0773373112656	-0.489253542326591	0.144951636272787	-3.375288164432	0.000737384358778437	0.00323847474618382	NA	CMV-
ENSG00000160716	12.0344086786473	-0.59892406329216	0.177471563031137	-3.37476073948298	0.000738798921313242	0.00324322632320916	CHRNB2	CMV-
ENSG00000196381	120.782182831956	-0.289037097449199	0.0856470644548153	-3.37474610821818	0.000738838198515482	0.00324322632320916	NA	CMV-
ENSG00000204406	801.733305585692	0.112770627416965	0.0334218157839949	3.37416219830191	0.000740407271668528	0.00324929612931533	MBD5	CMV+
ENSG00000261118	21.4773472210857	-0.447996151019883	0.132779535881786	-3.3739849145032	0.000740884277916341	0.00325057152373861	NA	CMV-
ENSG00000041988	476.843786202114	0.110965432197736	0.0328924880053585	3.37357977236804	0.000741975439742875	0.0032545401582283	THAP3	CMV+
ENSG00000244357	19.1604919467688	-0.38507662326446	0.114153082338764	-3.37333530882411	0.000742634570713565	0.00325636690678216	RN7SL145P	CMV-
ENSG00000185437	39.2447592358035	-0.289306909053623	0.0857640999721999	-3.37328683152276	0.00074276534146671	0.00325636690678216	SH3BGR	CMV-
ENSG00000176170	98.8012218341879	0.34778023324978	0.10311034060482	3.3728938456588	0.000743826236729965	0.00326019843392073	SPHK1	CMV+
ENSG00000175155	1411.9605542869	-0.178804739801062	0.053018656042796	-3.3724872176453	0.000744925441303724	0.00326419590360225	YPEL2	CMV-
ENSG00000273174	41.3265896886534	-0.317844651657243	0.094258223200298	-3.37206283829291	0.000746074240301977	0.00326840862870296	NA	CMV-
ENSG00000091536	24.9503268820121	-0.384300049142171	0.113985857373726	-3.37147132106192	0.000747678228245187	0.00327461283289705	MYO15A	CMV-
ENSG00000273599	88.2079188606248	-0.43767593696761	0.129825938551443	-3.37125186115394	0.000748274140851397	0.00327639995391624	NA	CMV-
ENSG00000116455	644.774617489238	-0.10141479288258	0.030087025083507	-3.37071520368337	0.000749733217520696	0.00328196468713879	WDR77	CMV-
ENSG00000140678	2274.64862373962	-0.497524680114581	0.147638924567961	-3.36987472355613	0.000752023644353231	0.00329116495797248	ITGAX	CMV-
ENSG00000253641	12.3064786939171	-0.415365825963455	0.123262881229829	-3.36975593803447	0.000752347875208558	0.00329175788851913	LINC03022	CMV-
ENSG00000124226	3606.0444314642	0.0656978419631504	0.0194991273599936	3.36927087813903	0.000753673217586212	0.00329672959987548	RNF114	CMV+
ENSG00000163946	7685.23746438806	0.0758637477725643	0.0225185130075721	3.36895014990795	0.000754550742437264	0.00329826919360212	TASOR	CMV+
ENSG00000198720	159.490576501148	0.267462595972871	0.0793912111026878	3.36891945919459	0.000754634763135873	0.00329826919360212	ANKRD13B	CMV+
ENSG00000260884	49.8296500061233	-0.425633520115568	0.126343225763475	-3.36886696966554	0.000754778481687664	0.00329826919360212	NA	CMV-
ENSG00000174106	2400.12134673516	0.0892980024407794	0.0265068446224971	3.36886580475858	0.000754781671540485	0.00329826919360212	LEMD3	CMV+
ENSG00000154134	387.521885709921	-0.361507659851876	0.107315439744642	-3.36864537583863	0.000755385495150046	0.00330008092069559	ROBO3	CMV-
ENSG00000136161	1713.25606821449	0.20698563085046	0.0614544141773843	3.36811657260305	0.000756835881517691	0.00330558922456011	RCBTB2	CMV+
ENSG00000279024	37.6091238075214	-0.549749757317603	0.163241934361446	-3.36769935659033	0.000757982034150841	0.00330976631837523	NA	CMV-
ENSG00000116133	615.835415205182	0.328723932085269	0.0976519940496654	3.36627977016098	0.000761893925650763	0.00332601503463062	DHCR24	CMV+
ENSG00000115415	14182.5264368341	0.237527817609981	0.0705839893482348	3.36517983473715	0.000764937849332295	0.00333846749057939	STAT1	CMV+
ENSG00000121864	1834.55624252217	0.145077637618272	0.0431168319102327	3.36475643480294	0.000766112558563034	0.00334275782370261	ZNF639	CMV+
ENSG00000068394	1281.43982302527	0.127667268327942	0.0379506866573086	3.36403052415799	0.000768130472069928	0.00335072422033506	GPKOW	CMV+
ENSG00000127870	2404.65029889138	0.123932169499283	0.0368482061257851	3.36331622430217	0.000770120925411622	0.00335834176896574	RNF6	CMV+
ENSG00000215105	59.666290404858	-0.421624174624349	0.125361541787508	-3.36326570822667	0.000770261873615994	0.00335834176896574	NA	CMV-
ENSG00000258732	37.7063617944829	-0.565915128148142	0.168271625504741	-3.36310489929983	0.000770710716595077	0.00335922553264042	NA	CMV-
ENSG00000228655	10.7535022891023	-0.641164412529436	0.190649393551168	-3.36305508549837	0.000770849803992372	0.00335922553264042	NA	CMV-
ENSG00000239665	523.245581493295	-0.236806147851954	0.0704177300385751	-3.36287676018854	0.00077134790531058	0.00336044065022179	NA	CMV-
ENSG00000039523	825.233491100946	-0.168885608401839	0.0502214638862901	-3.36281731620219	0.000771514011667892	0.00336044065022179	RIPOR1	CMV-
ENSG00000114631	122.257682533701	-0.278396537402895	0.0827973853101456	-3.36238320038811	0.000772728083463942	0.00336417767103338	PODXL2	CMV-
ENSG00000162368	7527.88958698819	0.146944060252794	0.0437024917350318	3.36237258835757	0.000772757783839434	0.00336417767103338	CMPK1	CMV+
ENSG00000228146	10.8865260051065	-0.559095106050684	0.166292725170592	-3.36211404002871	0.000773481722407787	0.0033664889540284	CASP16P	CMV-
ENSG00000010319	21.6134322667873	-0.629569360190397	0.187289235401924	-3.36148182162919	0.000775254594811832	0.00337336330676605	SEMA3G	CMV-
ENSG00000224078	1797.00714909792	-0.149078661298288	0.044352092883414	-3.36125426347215	0.000775893638122478	0.00337530183308955	NA	CMV-
ENSG00000079263	2929.83003036905	0.122415774025822	0.0364247554440293	3.36078506316747	0.000777212820217179	0.0033801974026403	SP140	CMV+
ENSG00000267470	25.8142785275152	-0.377667025990105	0.112388458987923	-3.36037195803787	0.00077837601095983	0.00338441227403127	ZNF571-AS1	CMV-
ENSG00000220785	45.0341748665856	-0.520392509382874	0.154867639589124	-3.36024046575203	0.000778746596094688	0.0033851796201125	NA	CMV-
ENSG00000127561	106.440947559587	0.404455529604152	0.120392420988505	3.35947667040244	0.000780902443739661	0.00339370511308739	SYNGR3	CMV+
ENSG00000196498	8591.2851940843	0.183332712128403	0.0545797921042439	3.35898516759187	0.000782292661261217	0.00339889985361127	NCOR2	CMV+
ENSG00000242473	39.7084854511173	-0.632720590407687	0.188384736803233	-3.35866164714056	0.000783208993459742	0.00340203358553871	KIR2DP1	CMV-
ENSG00000246334	154.502212350359	-0.322875007796541	0.0961596784363821	-3.35769641752859	0.00078594881244	0.00341308448430119	NA	CMV-
ENSG00000105722	1058.90245866874	0.153701379088828	0.0457791956589776	3.35745040681348	0.000786648538863812	0.00341527272038459	ERF	CMV+
ENSG00000172336	464.728406427669	0.185806644665784	0.0553508965404616	3.35688590933589	0.000788256321006398	0.00342140125394514	POP7	CMV+
ENSG00000187713	1748.03677973257	0.14592929161681	0.0434783937507697	3.35636344924141	0.000789747090987073	0.00342701897656496	TMEM203	CMV+
ENSG00000269858	698.865134124838	-0.173274786925391	0.0516409237902275	-3.35537736755557	0.00079256787583468	0.00343840391904399	EGLN2	CMV-
ENSG00000089693	3340.07627975746	0.120192282496118	0.0358216963263284	3.35529287617176	0.00079281000627774	0.00343859898271171	MLF2	CMV+
ENSG00000213626	16124.8476645172	0.178145300066902	0.0530977208555461	3.3550460772422	0.000793517661356696	0.00344081253457503	LBH	CMV+
ENSG00000003402	11920.5849317898	0.112781037024004	0.0336218493862798	3.35439718762251	0.000795381042835337	0.00344803514468016	CFLAR	CMV+
ENSG00000204177	105.137096283346	-0.452754639962849	0.134978134034505	-3.35428136713693	0.000795714065114625	0.00344862159433376	NA	CMV-
ENSG00000123485	52.2011974055229	-0.613609354255928	0.182950374463553	-3.35396610176478	0.000796621213186374	0.00345169539328456	HJURP	CMV-
ENSG00000214193	52.2403721849724	-0.271370404882491	0.0809158343416108	-3.35373672026687	0.00079728184115639	0.00345369977887915	SH3D21	CMV-
ENSG00000171467	4213.70892432526	0.119661348009267	0.035688710818157	3.35291875963164	0.000799641742181061	0.00346294823108389	ZNF318	CMV+
ENSG00000123338	12280.8603998405	0.0980186192608398	0.0292343384341726	3.3528591550498	0.000799813960711347	0.00346294823108389	NCKAP1L	CMV+
ENSG00000108061	2696.6806452587	0.125367211122317	0.0373955636015661	3.35246213850529	0.000800961959177786	0.00346705797172018	SHOC2	CMV+
ENSG00000103043	1391.60006884926	0.118828997770933	0.0354471743025137	3.35228407084923	0.000801477349639585	0.0034684280341723	VAC14	CMV+
ENSG00000252817	26.5792882007292	-0.387639821196351	0.115642327731089	-3.35205827141213	0.000802131335235483	0.00347039704453159	NA	CMV-
ENSG00000143786	58.8835197839869	-0.380542476918283	0.113541517580372	-3.35157116998114	0.000803543819672865	0.00347564588668025	CNIH3	CMV-
ENSG00000155324	309.608988808522	-0.149530737422637	0.0446200783987124	-3.35119844672777	0.000804626191572023	0.00347946461220334	GRAMD2B	CMV-
ENSG00000024526	21.1590212706622	-0.698627362508557	0.208488767992383	-3.35091127083681	0.000805461060313567	0.00348221142584745	DEPDC1	CMV-
ENSG00000185697	7050.65961163882	0.256813686536836	0.0766420241912153	3.35082077028796	0.000805724327201673	0.00348248631137476	MYBL1	CMV+
ENSG00000236213	266.577179031762	0.283754874405757	0.0846843960945458	3.35073387178625	0.000805977190847095	0.00348271610712917	NA	CMV+
ENSG00000227776	14.7429355685971	-0.442976204265713	0.132239893309785	-3.34979251100873	0.00080872115532157	0.00349370744335105	NA	CMV-
ENSG00000108518	19879.3407887165	0.149175227830439	0.0445424952757344	3.34905413149825	0.000810879514991827	0.00350216412616579	PFN1	CMV+
ENSG00000166313	3176.53325432798	-0.168069479387247	0.0501889152497165	-3.34873703787005	0.000811808051999922	0.00350530636961591	APBB1	CMV-
ENSG00000065154	1653.49388792324	0.125113048330062	0.0373819031185638	3.34688814352875	0.000817241797179139	0.00352789528287232	OAT	CMV+
ENSG00000078699	2324.64600813746	0.100053953129273	0.0298963843574536	3.34669075474098	0.000817823895552774	0.00352953445643167	CBFA2T2	CMV+
ENSG00000044115	1807.4194737627	0.276695808362816	0.0826818000657105	3.34651408342483	0.000818345224437505	0.00353091061706831	CTNNA1	CMV+
ENSG00000189045	12.2142264172791	-0.400561416154937	0.119719361165006	-3.34583656525576	0.000820347332310367	0.00353867362737888	ANKDD1B	CMV-
ENSG00000198925	2309.70449621	0.111061676206343	0.0331988450539209	3.34534758742235	0.000821795114319209	0.0035440422338593	ATG9A	CMV+
ENSG00000117399	104.546403152519	-0.557253180849149	0.166585111342978	-3.34515597676573	0.000822363087773502	0.00354561489512234	CDC20	CMV-
ENSG00000162298	2496.55432791675	0.102787822349766	0.0307285580475177	3.34502589385475	0.000822748887840719	0.00354589665098806	SYVN1	CMV+
ENSG00000064999	812.856077871416	0.090057682313632	0.026923352518766	3.34496538835052	0.000822928392353488	0.00354589665098806	ANKS1A	CMV+
ENSG00000204160	4444.17311226237	0.125698846909869	0.0375789359487541	3.34492831519454	0.000823038396972458	0.00354589665098806	ZDHHC18	CMV+
ENSG00000165480	34.0381413186161	-0.560585470971992	0.167601909630582	-3.34474393643606	0.000823585694017148	0.00354737824244481	SKA3	CMV-
ENSG00000055609	8366.0809656959	0.100284508422918	0.0299850486426549	3.34448376649487	0.000824358538687774	0.00354983034931229	KMT2C	CMV+
ENSG00000067836	487.080057832861	-0.271187361187489	0.0811071502407101	-3.3435690981949	0.000827080939378864	0.00356067429838741	ROGDI	CMV-
ENSG00000153896	239.600134375461	-0.141550470226834	0.0423415542058316	-3.34306269294523	0.000828591778800498	0.00356544602272967	ZNF599	CMV-
ENSG00000095539	85.618474228662	-0.29978533225653	0.0896749083567177	-3.3430235698041	0.000828708607572358	0.00356544602272967	SEMA4G	CMV-
ENSG00000198496	166.346675961894	-0.252232930930802	0.0754512498872922	-3.34299208174263	0.000828802647714798	0.00356544602272967	NBR2	CMV-
ENSG00000159239	136.142898971192	-0.278299971606731	0.0832548922757449	-3.34274616181095	0.000829537436412141	0.00356772697682558	NA	CMV-
ENSG00000164494	504.533030114174	0.0949682225416017	0.0284143199814359	3.34226624475432	0.000830973130153385	0.00357302055963388	PDSS2	CMV+
ENSG00000085185	668.808600046317	0.152826418813464	0.0457310308896483	3.3418537881257	0.000832208854359856	0.00357745191521713	BCORL1	CMV+
ENSG00000100462	468.001180843294	-0.144044287200253	0.0431199783835492	-3.3405463685299	0.000836137171356247	0.00359345299863306	PRMT5	CMV-
ENSG00000152457	912.507142738376	0.0947083773420919	0.0283549806293409	3.34009670400164	0.000837492218928107	0.0035983898246135	DCLRE1C	CMV+
ENSG00000121310	2127.21339157749	-0.262039071309641	0.0784620025867473	-3.33969389858398	0.000838707787606039	0.0036027250777954	ECHDC2	CMV-
ENSG00000009780	739.451968716136	0.0955906101191745	0.0286258330669073	3.33931277722993	0.000839859425604958	0.0036067836450506	FAM76A	CMV+
ENSG00000181350	276.71815915141	0.13030279439757	0.0390252233377224	3.33893782669573	0.000840993848346916	0.00361000358090244	LRRC75A	CMV+
ENSG00000236772	39.9696815137579	-0.273614917147109	0.0819481818685048	-3.33887721372703	0.000841177367876282	0.00361000358090244	NA	CMV-
ENSG00000116830	814.864013509388	-0.130852425951255	0.0391907522325964	-3.33885976912736	0.000841230192246992	0.00361000358090244	TTF2	CMV-
ENSG00000166033	20.6896271306827	-0.717148557106642	0.214811125190733	-3.33850752129284	0.000842297500109468	0.00361369456381528	HTRA1	CMV-
ENSG00000115457	11.6572400440418	-0.851811306744766	0.255187839190052	-3.33797766166426	0.000843905335965511	0.00361970217885846	IGFBP2	CMV-
ENSG00000225920	28.863017131191	-0.381522857142462	0.114315138060945	-3.33746574263034	0.000845461435128652	0.00362548498368421	NA	CMV-
ENSG00000184887	1705.92109735729	0.117031882329859	0.0350711049321565	3.33698874204996	0.000846913786121176	0.00363082016468862	BTBD6	CMV+
ENSG00000204920	121.841154047633	-0.202733569889534	0.0607611853858471	-3.33656377179165	0.000848209666139578	0.00363548207851419	ZNF155	CMV-
ENSG00000263345	93.5782565767389	-0.403664846699056	0.120993610009846	-3.33624929999367	0.00084916978211152	0.00363812426025871	NA	CMV-
ENSG00000273507	13.6927476774843	-0.381544017730408	0.114363986994028	-3.33622522053495	0.000849243340797775	0.00363812426025871	NA	CMV-
ENSG00000211886	39.1239328663277	-0.290090744383679	0.0869615068955371	-3.33585231833841	0.000850383248787133	0.00364211293193704	TRAJ3	CMV-
ENSG00000232470	44.1873887798685	-0.237351578190524	0.0711651027540977	-3.33522427432816	0.000852306296339744	0.00364945293596001	NA	CMV-
ENSG00000117906	1432.20125631886	0.0868750323573727	0.0260512615047815	3.3347725729684	0.000853691881769788	0.00365448856604445	RCN2	CMV+
ENSG00000099917	9845.23692208458	0.118492747366673	0.0355344305385783	3.33458973651008	0.000854253322841926	0.00365599458904618	MED15	CMV+
ENSG00000189013	81.0541254929818	-0.707373504860504	0.212144044995385	-3.33440189129935	0.000854830501038245	0.00365756720758268	KIR2DL4	CMV-
ENSG00000102981	225.701289955918	0.209662447986313	0.0628866706590264	3.33397277656993	0.000856150367351716	0.00366231601830119	PARD6A	CMV+
ENSG00000106477	579.083094547588	-0.20071875401243	0.0602199217046128	-3.33309556589899	0.00085885436453754	0.00367297892024154	CEP41	CMV-
ENSG00000144554	514.367378320354	-0.211229947510513	0.0633747974769085	-3.33302757436784	0.000859064278421172	0.00367297892024154	FANCD2	CMV-
ENSG00000173065	587.274701381626	0.130666189117139	0.0392112195553171	3.33236738359545	0.000861104995856524	0.00368080174699455	FAM222B	CMV+
ENSG00000184903	133.407211978783	-0.203740725029021	0.0611456515392462	-3.3320558355364	0.000862069583281192	0.0036840219388444	IMMP2L	CMV-
ENSG00000196208	33.3612794514765	0.359791554613626	0.107982059700301	3.33195676774652	0.000862376518065339	0.0036844307876187	GREB1	CMV+
ENSG00000100916	142.204181034443	0.144697738904013	0.043433741273003	3.33145924488786	0.000863919491157292	0.00368930669423433	BRMS1L	CMV+
ENSG00000268355	9.35919982715472	-0.536957518438107	0.161178207031437	-3.33145236150553	0.000863940856608544	0.00368930669423433	NA	CMV-
ENSG00000185813	1285.20651417747	0.126577928083007	0.0379986175299925	3.33111929619803	0.00086497524946931	0.00369278182432172	PCYT2	CMV+
ENSG00000183018	63.0159848198345	-0.294329837304369	0.0883593709375349	-3.33105401477387	0.000865178126959778	0.00369278182432172	SPNS2	CMV-
ENSG00000084093	3113.66005017767	0.109607271090124	0.0329109444622076	3.33042010435127	0.000867150449477937	0.00370029455319188	REST	CMV+
ENSG00000272305	19.0784846427949	-0.319722899585691	0.096004158214534	-3.33030261950974	0.000867516444542524	0.0037009507810229	NA	CMV-
ENSG00000270871	175.950020053841	-0.280786690526444	0.0843260917938554	-3.329772370014	0.000869170088893298	0.00370709864277308	NA	CMV-
ENSG00000019582	28031.9705542685	0.238063944990057	0.0715022422874058	3.32946125008431	0.000870141712389648	0.00371033532128984	CD74	CMV+
ENSG00000151067	93.2155366869144	-0.281704074659888	0.084632748635025	-3.32854691834156	0.000873002990351566	0.00372063551015942	CACNA1C	CMV-
ENSG00000148773	1207.03007686647	-0.533131336462456	0.160170303660503	-3.32852797477665	0.000873062363819051	0.00372063551015942	MKI67	CMV-
ENSG00000117000	1669.65145134476	0.118856340139488	0.0357094050972191	3.32843237841406	0.00087336204181706	0.00372063551015942	RLF	CMV+
ENSG00000280721	75.5781063636261	0.362129186954173	0.108799228159571	3.32841687464045	0.00087341065244224	0.00372063551015942	NA	CMV+
ENSG00000132357	264.488740433219	-0.386986444288112	0.116277341667747	-3.32813288244836	0.000874301527215909	0.00372352103410145	CARD6	CMV-
ENSG00000143756	1266.04486546654	0.104462669525282	0.0313927084092087	3.3276093341038	0.000875946090849274	0.00372961421494417	FBXO28	CMV+
ENSG00000138942	1119.59869889038	0.091295244289722	0.0274450599446421	3.32647275953736	0.000879526160935751	0.00374394343341945	RNF185	CMV+
ENSG00000151612	1234.00903741599	0.122905074142076	0.0369560005470661	3.3257136141003	0.000881924926654009	0.00375235379282426	ZNF827	CMV+
ENSG00000135473	2697.07399834849	-0.287539257912159	0.0864594763784533	-3.32571130379662	0.000881932236054279	0.00375235379282426	PAN2	CMV-
ENSG00000115421	1498.04234793359	0.127365091066354	0.0382999802427236	3.32546101222994	0.000882724447878128	0.00375480838316941	PAPOLG	CMV+
ENSG00000187699	91.6814595422041	-0.415430885540251	0.124979153217465	-3.32400144220371	0.000887357370208732	0.00377335735323524	C2orf88	CMV-
ENSG00000049249	229.524937507504	-0.378610706869786	0.113903817108333	-3.32395100077896	0.000887517882051086	0.00377335735323524	TNFRSF9	CMV-
ENSG00000135916	1458.08864777416	-0.323738864185149	0.0974237774814303	-3.32299642401831	0.000890560560906831	0.00378537074877288	ITM2C	CMV-
ENSG00000127362	12.2573908023795	-0.531495659531632	0.159953929821857	-3.32280463583213	0.000891173044124271	0.00378659366335127	TAS2R3	CMV-
ENSG00000179862	406.09930631696	-0.53076849453573	0.159736736291053	-3.32277037117265	0.000891282510783082	0.00378659366335127	CITED4	CMV-
ENSG00000205978	25.1172647178864	-0.420339351184744	0.126511157627111	-3.32254766353246	0.00089199430749598	0.00378766968647705	NYNRIN	CMV-
ENSG00000157954	3561.4042951371	0.0937496399752424	0.0282163813317605	3.3225252690258	0.000892065911810585	0.00378766968647705	WIPI2	CMV+
ENSG00000244734	5914.25544402923	-1.11347751984514	0.335133717576297	-3.32248729819805	0.000892187332112829	0.00378766968647705	HBB	CMV-
ENSG00000106701	110.021315794541	0.294556517451823	0.0886729519147763	3.32183051416764	0.000894289973110216	0.0037956722149044	FSD1L	CMV+
ENSG00000166598	18338.6801892975	0.0976934740271258	0.0294110384851737	3.32166013370707	0.000894836182215812	0.00379706642769921	HSP90B1	CMV+
ENSG00000001630	41.113825643184	0.258489906374882	0.0778242347206558	3.32145773489083	0.000895485438256897	0.00379889711583563	CYP51A1	CMV+
ENSG00000196275	305.489040339547	-0.239569419821931	0.0721749482783667	-3.31928772429392	0.000902473899621321	0.00382761303730443	GTF2IRD2	CMV-
ENSG00000134369	215.152380471663	-0.219905022222718	0.0662548591640988	-3.31907764950585	0.000903153116639748	0.00382956244935502	NAV1	CMV-
ENSG00000133466	477.627152589805	-0.331070447706211	0.0997937915433982	-3.31754553651001	0.000908121114018606	0.00384969183968996	C1QTNF6	CMV-
ENSG00000247287	301.043063510899	-0.188644533194816	0.0568705884154591	-3.3170842512953	0.000909621820856084	0.00385511653845203	NA	CMV-
ENSG00000183617	1143.56397753929	0.141574028084096	0.0426956405481967	3.31588954437352	0.000913519271860374	0.00387069390214891	MRPL54	CMV+
ENSG00000147164	1383.18910096866	0.108663569418351	0.0327842613529602	3.31450412283084	0.000918058260219519	0.00388898131120438	SNX12	CMV+
ENSG00000172757	19454.0774576025	0.145433260605096	0.0438854133975866	3.31393165395348	0.000919939906451668	0.00389600582042668	CFL1	CMV+
ENSG00000274712	734.656069269691	0.161729347252858	0.0488045267714881	3.3138185728161	0.00092031201491843	0.00389663547952838	NA	CMV+
ENSG00000181513	638.344001465616	-0.167504793215845	0.0505505346778677	-3.31361071219654	0.000920996371661019	0.00389858658295344	ACBD4	CMV-
ENSG00000166086	298.002606982778	-0.154192855484994	0.0465343529442821	-3.31352744218055	0.000921270660702628	0.00389880134012469	JAM3	CMV-
ENSG00000083750	447.203207969195	-0.109568506797645	0.0330684994931162	-3.31338005888212	0.000921756322612179	0.00389991030236691	RRAGB	CMV-
ENSG00000130559	1894.58942193516	0.0991694909764029	0.0299363962088862	3.31267298456471	0.000924089596224366	0.00390883399421609	CAMSAP1	CMV+
ENSG00000185880	2499.01279228505	0.183204392677815	0.0553079018068324	3.31244517858719	0.000924842497720753	0.00391107011645246	TRIM69	CMV+
ENSG00000186862	25.334622289503	-0.328778238075263	0.0992608220717184	-3.31226591935449	0.000925435351199558	0.00391262849088977	PDZD7	CMV-
ENSG00000244480	70.4736821753262	-0.338238717503365	0.102122382971495	-3.31209190053638	0.000926011210186603	0.00391411427669762	NA	CMV-
ENSG00000168785	1034.6955211052	0.160696668921135	0.0485205507676427	3.31193002508744	0.000926547182676112	0.00391543078891965	TSPAN5	CMV+
ENSG00000100100	14776.2932665838	-0.196295680259624	0.0592739651596355	-3.31166777405501	0.000927416110585223	0.00391815333541819	PIK3IP1	CMV-
ENSG00000255545	44.7344880250044	0.70025032190381	0.211455396762732	3.31157460449941	0.000927724995106961	0.00391850906143507	B3GAT1-DT	CMV+
ENSG00000099326	990.374216079775	-0.241083671467749	0.0728249709600025	-3.31045338281231	0.000931449658554064	0.00393328863079489	MZF1	CMV-
ENSG00000100197	173.595125491775	-0.418467654740864	0.126453836736273	-3.30925233699001	0.000935454861464114	0.0039492454088439	CYP2D6	CMV-
ENSG00000162913	38.4654479576655	-0.385064622493323	0.116402912045947	-3.30803255455783	0.000939538872630902	0.00396552709067835	OBSCN-AS1	CMV-
ENSG00000143333	14.6092160906858	-0.791399670686965	0.239286622868966	-3.30732934920619	0.000941900807562072	0.00397453425692779	RGS16	CMV-
ENSG00000160336	761.858317331948	-0.127177795893028	0.0384547769046375	-3.3072041012853	0.000942322068512765	0.00397534999391936	ZNF761	CMV-
ENSG00000087274	15668.2056266986	0.0924449117440694	0.027960327017343	3.3062886455773	0.000945406431620515	0.00398670662218333	ADD1	CMV+
ENSG00000236861	33.9784393105043	-0.298451225566742	0.0902682710083831	-3.30626943700988	0.00094547124938935	0.00398670662218333	NA	CMV-
ENSG00000261609	653.294674506645	0.114323268283423	0.0345808633698335	3.30596917320324	0.000946485000780338	0.00399001653700969	GAN	CMV+
ENSG00000221970	12.5688433572305	-0.547872080225289	0.16573861140684	-3.30563937741956	0.000947599618355962	0.00399374996233156	OR2A1	CMV-
ENSG00000214189	11.615115757509	-0.547882137839231	0.165750488154243	-3.30546319314237	0.000948195570140971	0.00399529614478341	NA	CMV-
ENSG00000169446	1333.2774331632	0.142222175803046	0.0430316520511753	3.30505962527092	0.0009495619665329	0.0040000871247183	MMGT1	CMV+
ENSG00000237940	229.611223078655	-0.515743679641076	0.156053225266561	-3.30492163016889	0.000950029607389831	0.00400109064305208	LINC01238	CMV-
ENSG00000182796	594.344519102107	-0.264896618085149	0.0801597114591833	-3.30461042415343	0.000951085012371586	0.00400456847314352	TMEM198B	CMV-
ENSG00000113068	1206.50757372929	0.126472557228593	0.0382789164005415	3.30397433159326	0.000953245596992579	0.00401269688910224	PFDN1	CMV+
ENSG00000272894	40.1344297230452	-0.495190879065324	0.149881907242354	-3.30387361741146	0.00095358810455513	0.00401317001530924	NA	CMV-
ENSG00000143153	106.892100864109	0.488301647727149	0.147815627864195	3.30345075674796	0.000955027408351766	0.00401825766023035	ATP1B1	CMV+
ENSG00000088448	3232.57920710952	-0.0955897080650657	0.0289411207745302	-3.30290277317767	0.00095689559024132	0.00402514691119359	ANKRD10	CMV-
ENSG00000276070	267.457316129636	0.495159332405345	0.149935572290049	3.30248069115622	0.000958336856452892	0.00403023746721448	CCL4L2	CMV+
ENSG00000124587	1920.02090159516	-0.216889308938694	0.0656849707631705	-3.30196247967738	0.000960109121609398	0.00403671723261039	PEX6	CMV-
ENSG00000130713	1256.85819433054	-0.102856356172811	0.0311559336724901	-3.30134083780101	0.00096223911980887	0.00404469757760104	EXOSC2	CMV-
ENSG00000234345	15.4107842052848	-0.505427879227097	0.153102807286652	-3.30123195116071	0.000962612659902988	0.00404529272017063	NA	CMV-
ENSG00000008516	412.732983298559	-0.393422079436957	0.119184928303973	-3.30093817259813	0.000963621149421401	0.00404855525076108	MMP25	CMV-
ENSG00000280194	68.6906017858215	0.192311177698096	0.0582790374653114	3.29983448701538	0.000967418655569619	0.00406353115441574	NA	CMV+
ENSG00000109944	323.320061613692	0.193384130566438	0.0586063551504447	3.29971263474778	0.000967838767234889	0.0040643169035821	JHY	CMV+
ENSG00000137166	865.879906720608	0.207513893851898	0.0628938630501746	3.29942992508427	0.000968814119877814	0.00406728291232101	FOXP4	CMV+
ENSG00000170631	272.282220823042	0.124718551813965	0.037800685580732	3.29937274676144	0.000969011496599415	0.00406728291232101	ZNF16	CMV+
ENSG00000153179	4896.1008829742	0.107847297112743	0.0326919762126327	3.29889194863263	0.000970672661510857	0.00407327507621495	RASSF3	CMV+
ENSG00000211883	31.5046969663129	-0.266616939147546	0.0808253504430698	-3.29867965540515	0.000971406976831543	0.00407537591434739	TRAJ6	CMV-
ENSG00000134901	67.716673903912	-0.279466859931845	0.0847332145838595	-3.2981973043789	0.000973077325953307	0.00408140177119424	POGLUT2	CMV-
ENSG00000196507	406.74228598743	-0.2181414049424	0.0661412804548874	-3.29811281913701	0.000973370166247846	0.00408164840090465	TCEAL3	CMV-
ENSG00000274627	454.43513992805	-0.414844263604295	0.12583310532245	-3.29678157859371	0.000977995261138084	0.00410005705630966	NA	CMV-
ENSG00000261408	33.7430587565248	-0.370359187285256	0.112345522298905	-3.29660835346765	0.000978598586814418	0.00410160042154373	TEN1-CDK3	CMV-
ENSG00000175548	359.446437530889	-0.311123011763709	0.0943868568593781	-3.29625354753824	0.000979835416197194	0.0041057976113597	ALG10B	CMV-
ENSG00000164047	196.155832682249	-1.31279648782537	0.398402614144005	-3.29515028571285	0.000983690566335541	0.00412096168073309	CAMP	CMV-
ENSG00000226981	56.0453302000126	-0.520997926630106	0.158133507394994	-3.29467128891747	0.000985368703085561	0.00412700052397027	NA	CMV-
ENSG00000204055	45.3206397039744	-0.529717831567976	0.160806419932977	-3.29413360355115	0.000987255609358535	0.0041339106427882	NA	CMV-
ENSG00000100109	1642.70121338731	0.0997810899018998	0.0302940818186696	3.29374861067441	0.000988608724615465	0.00413831805896203	TFIP11	CMV+
ENSG00000272841	45.451295375075	0.274850045199996	0.0834479536606139	3.29367028360962	0.000988884226967566	0.00413831805896203	MAP3K4-AS1	CMV+
ENSG00000197162	195.98118377783	-0.181300818071866	0.0550458690957087	-3.29363167573277	0.000989020049871202	0.00413831805896203	ZNF785	CMV-
ENSG00000131069	409.920377193169	-0.264138223650734	0.080206821355268	-3.29321395845822	0.000990490688311834	0.00414347747761055	ACSS2	CMV-
ENSG00000264577	223.551132297767	-0.234695305607658	0.071280917600171	-3.29254046537548	0.000992866089613177	0.00415143599659204	NA	CMV-
ENSG00000089063	3224.93727689345	0.131087751985425	0.0398135691525846	3.29253957320516	0.000992869239781272	0.00415143599659204	TMEM230	CMV+
ENSG00000169223	4942.03932608777	0.121940113498974	0.0370388999781504	3.29221746787586	0.000994007167855786	0.00415519774865889	LMAN2	CMV+
ENSG00000111707	1918.6262105794	0.0926593577177371	0.0281478591570588	3.29187940016036	0.000995202786165307	0.00415919879959812	SUDS3	CMV+
ENSG00000134575	626.281859591171	0.124189270105499	0.0377282430995611	3.29167912160064	0.000995911723961194	0.00416116446235822	ACP2	CMV+
ENSG00000267541	10.4370617389433	1.32824475110777	0.403563649858955	3.29128937051688	0.000997292689233266	0.00416593640724028	MTCO2P2	CMV+
ENSG00000175063	54.3798805899183	-0.557480271015839	0.169388732514323	-3.29112959723398	0.000997859309769747	0.00416730516340622	UBE2C	CMV-
ENSG00000170293	62.3123979230129	-0.591517795477193	0.179751683702057	-3.29074967919437	0.000999207849599524	0.00417096655146727	CMTM8	CMV-
ENSG00000176623	1385.68557594322	-0.0780455136555361	0.0237171290398379	-3.2906813267509	0.000999450649337353	0.00417096655146727	RMDN1	CMV-
ENSG00000176428	23.4829869161596	0.331858709578371	0.100848465437264	3.29066692427574	0.000999501816394227	0.00417096655146727	VPS37D	CMV+
ENSG00000169992	460.291156370135	-0.270557604656815	0.0822210291837814	-3.29061320859974	0.000999692671165895	0.00417096655146727	NLGN2	CMV-
ENSG00000145390	1339.10961448669	-0.251227256319515	0.0763642670921027	-3.28985356484218	0.00100239534231213	0.00418124247068251	USP53	CMV-
ENSG00000261428	78.0973976498309	-0.236261864963178	0.0718279679659803	-3.28927396463559	0.00100446199961102	0.00418793612602025	NA	CMV-
ENSG00000257151	228.466731496609	-0.238797534857645	0.0725989717246693	-3.28926883101432	0.00100448032196919	0.00418793612602025	NA	CMV-
ENSG00000004700	2683.0781284087	0.131243186648315	0.0399044690854813	3.28893453931619	0.00100567410550461	0.00419160065756355	RECQL	CMV+
ENSG00000118503	15172.7852804823	0.489199202299578	0.148743035154081	3.2888881270496	0.00100583995137061	0.00419160065756355	TNFAIP3	CMV+
ENSG00000141527	72.9666894819168	-0.416054919221835	0.126523708012064	-3.28835540594624	0.00100774534807534	0.00419853771391158	CARD14	CMV-
ENSG00000279086	107.896386321482	0.207277909488059	0.0630394309445328	3.28806758535683	0.00100877619280678	0.00420182870851451	NA	CMV+
ENSG00000152439	315.957520261211	-0.168465243942832	0.0512515275294836	-3.28702873969794	0.00101250499875112	0.00421635319441725	ZNF773	CMV-
ENSG00000107262	2186.48800809372	0.133477951562406	0.0406152046618345	3.28640351990724	0.00101475529213621	0.00422471527688124	BAG1	CMV+
ENSG00000244242	19.9678162369154	-0.412381133700404	0.125484194239436	-3.28631933447762	0.00101505864602553	0.00422496963882702	IFITM10	CMV-
ENSG00000118600	393.180471185523	-0.101001970734921	0.0307411787424272	-3.28555946345427	0.00101780056691408	0.00423537148341243	RXYLT1	CMV-
ENSG00000280739	49.0735365908896	-0.205407184508715	0.0625285346850746	-3.28501516216955	0.00101976883759468	0.00424254974419162	EIF1B-AS1	CMV-
ENSG00000280119	41.5688474746428	-0.48512643191794	0.147686696557289	-3.28483501376006	0.00102042105537898	0.00424425070493904	LOC285097	CMV-
ENSG00000068971	909.087628885856	0.1361638762226	0.0414535676761376	3.28473238507242	0.00102079278971736	0.00424478451422763	PPP2R5B	CMV+
ENSG00000080845	1899.05046840083	0.115969264033164	0.0353157872654962	3.28377966378982	0.00102424965640845	0.00425814398278031	DLGAP4	CMV+
ENSG00000197054	40.9100866286494	-0.24642746524863	0.0750498436764577	-3.28351736894998	0.0010252032707912	0.0042610927174925	ZNF763	CMV-
ENSG00000169621	108.898778047323	-0.154735546840641	0.0471296680060451	-3.28318771141765	0.0010264029582536	0.00426469884039585	APLF	CMV-
ENSG00000119523	817.146824529206	0.122214466316608	0.0372248199139971	3.28314459543304	0.0010265599616962	0.00426469884039585	ALG2	CMV+
ENSG00000156239	304.435544659058	-0.178588103411376	0.0544241857977505	-3.28141065950053	0.00103289240322064	0.00428998416579375	N6AMT1	CMV-
ENSG00000185513	394.460123573817	-0.354344995049893	0.108000726682598	-3.28095010037547	0.00103458045932274	0.00429597219299727	L3MBTL1	CMV-
ENSG00000184905	29.2997646034725	-0.755047086954049	0.230157990193918	-3.28055995934745	0.00103601241370256	0.00430089419066237	TCEAL2	CMV-
ENSG00000127364	48.7186648257189	-0.405049626524595	0.123474145931353	-3.28044080377592	0.00103645012192012	0.00430168732181982	TAS2R4	CMV-
ENSG00000119718	557.23513712764	0.120137554086177	0.0366264344120734	3.28007779120796	0.00103778467388369	0.00430620145432585	EIF2B2	CMV+
ENSG00000009954	7014.69214356586	0.100020721665005	0.0304973080746868	3.27965738549967	0.00103933220872173	0.00431159698385038	BAZ1B	CMV+
ENSG00000187045	53.8969077525204	-0.354860917609231	0.108214109228657	-3.27924815108358	0.00104084067228046	0.004316827901206	TMPRSS6	CMV-
ENSG00000176890	152.212465390071	-0.414176250399186	0.12630517026276	-3.27917099147683	0.0010411253142986	0.00431698180726761	TYMS	CMV-
ENSG00000134779	1836.52232030832	0.124253860135195	0.0378940212597715	3.2789832275495	0.00104181827692228	0.00431882832173154	TPGS2	CMV+
ENSG00000266028	1044.56987254233	0.175259684076379	0.0534509759032489	3.27888651450659	0.00104217537313878	0.00431928196471967	SRGAP2	CMV+
ENSG00000157322	16.4671748460981	-0.524920043003995	0.160112072920709	-3.27845385690525	0.00104377427376783	0.00432488081124041	CLEC18A	CMV-
ENSG00000085998	1715.66474099505	0.0986960499379073	0.0301081372139066	3.27805234965917	0.00104526008749852	0.00433000853348555	POMGNT1	CMV+
ENSG00000269439	56.4334219715698	-0.289226415039985	0.0882550602219188	-3.27716523350299	0.00104854988232223	0.00434260506950834	PGLS-DT	CMV-
ENSG00000268154	54.7842586087122	-0.394106868328977	0.120296023441294	-3.2761421122229	0.00105235593549048	0.00435733321817519	NA	CMV-
ENSG00000172869	2486.41456842111	0.0753318204998286	0.0229969447866901	3.27573167647157	0.00105388636259729	0.00436263426624657	DMXL1	CMV+
ENSG00000228444	10.8824967621826	-0.428683503310103	0.130899354131176	-3.2749092320235	0.0010569592812849	0.0043743165319432	NA	CMV-
ENSG00000205060	943.659819381451	0.0721980747295524	0.0220513320579989	3.27409131292652	0.00106002351133108	0.00438595730429751	SLC35B4	CMV+
ENSG00000133706	4747.62374531397	-0.097594961594499	0.029818468997508	-3.27297023876898	0.00106423682679909	0.00440234588694878	LARS1	CMV-
ENSG00000095380	612.677029130928	-0.0849707934892234	0.0259703151034484	-3.2718429926921	0.00106848895439757	0.00441888721002933	NANS	CMV-
ENSG00000269892	12.8385810281315	-0.340925391454022	0.104201996179926	-3.27177409217136	0.0010687493656431	0.00441891629606821	NA	CMV-
ENSG00000120733	5299.48791889485	0.0634323775894316	0.0193884652414904	3.27165543014149	0.00106919798939172	0.00441972337876076	KDM3B	CMV+
ENSG00000126709	1465.35511167467	0.26830870205884	0.0820241005992018	3.27109593520433	0.00107131561152546	0.00442742755094882	IFI6	CMV+
ENSG00000255310	302.836924047723	-0.149413742844993	0.0456812894863527	-3.27078645382001	0.00107248862784218	0.00443122522377815	NA	CMV-
ENSG00000148484	4019.01891618089	0.110501729971869	0.0337882933114299	3.27041466561699	0.00107389937440013	0.00443600310031699	RSU1	CMV+
ENSG00000172197	262.512696089481	-0.343532775568261	0.105055485315292	-3.27001274171694	0.00107542640130593	0.00444125892464489	MBOAT1	CMV-
ENSG00000136636	85.2498731076248	-0.440203119075461	0.134651163016305	-3.26921141425385	0.00107847687539547	0.00445280225068586	KCTD3	CMV-
ENSG00000214113	833.093779693594	-0.205580453934253	0.0629123805304377	-3.26772651425566	0.00108415072346533	0.00447471060950547	LYRM4	CMV-
ENSG00000176994	5273.25105410289	0.084666162536644	0.0259101080487028	3.26768851667845	0.00108429627498682	0.00447471060950547	SMCR8	CMV+
ENSG00000135424	49.5790632874479	-0.408661743520339	0.125065604278837	-3.26757901084632	0.00108471584337407	0.00447538308692778	ITGA7	CMV-
ENSG00000113119	548.623119646351	-0.133866411982405	0.0409699307691323	-3.26743075883505	0.00108528410587047	0.00447666859185925	TMCO6	CMV-
ENSG00000107021	2003.1603616606	0.0871951999577859	0.0266868479164764	3.26734728022907	0.00108560420758713	0.00447693009702519	TBC1D13	CMV+
ENSG00000104549	445.864901723601	0.193794358570839	0.0593177184221088	3.26705685461106	0.00108671853555302	0.00447922566891067	SQLE	CMV+
ENSG00000135740	57.514382118053	-0.283212380602692	0.0866877168901922	-3.26704163822239	0.00108677694815104	0.00447922566891067	SLC9A5	CMV-
ENSG00000238198	19.5396007803401	-0.342961350149897	0.104977410923367	-3.26700141614522	0.00108693136644667	0.00447922566891067	LRIG2-DT	CMV-
ENSG00000104267	66.321611541202	-0.614503171232292	0.188106549222885	-3.2667824367145	0.00108777241577947	0.00448163263198533	CA2	CMV-
ENSG00000139835	29.2462742721193	-0.348074260859437	0.106558156059159	-3.26651918287881	0.00108878430959514	0.00448474217273008	GRTP1	CMV-
ENSG00000175611	353.799366156452	-0.220457326571947	0.0675011360100153	-3.26597950202256	0.0010908614545627	0.00449223701713659	ERCC6L2-AS1	CMV-
ENSG00000152382	645.70504159392	0.0932514062852307	0.0285608506083136	3.26500801968715	0.00109460977314778	0.00450660869775666	TADA1	CMV+
ENSG00000091651	64.4786447315205	-0.307724966103074	0.0942629466270936	-3.26453794533329	0.00109642775734716	0.00451302810671099	ORC6	CMV-
ENSG00000101019	967.032875548927	-0.136963370522261	0.0419580856820752	-3.26429026243142	0.00109738677888835	0.00451590972718567	UQCC1	CMV-
ENSG00000186812	1045.7742158898	-0.216625177469494	0.0663723034739364	-3.26378875120042	0.00109933099292175	0.00452284324523598	ZNF397	CMV-
ENSG00000185761	138.452597481471	0.2933452894995	0.0898821687119129	3.26366501502339	0.00109981117196599	0.00452327903004038	ADAMTSL5	CMV+
ENSG00000165775	1800.20858544175	0.111810721322331	0.034259642420415	3.26362779711045	0.0010999556402753	0.00452327903004038	FUNDC2	CMV+
ENSG00000107890	530.802872913469	-0.175947591825914	0.0539130451257551	-3.26354394220373	0.00110028120313792	0.00452355119819077	ANKRD26	CMV-
ENSG00000273033	279.807032677457	-0.164084515202597	0.0502874027091552	-3.26293477815119	0.00110264893114195	0.00453221714803574	LINC02035	CMV-
ENSG00000164253	760.716885076497	0.167327644898581	0.051288989785198	3.26244766370641	0.0011045456601658	0.00453894352339576	WDR41	CMV+
ENSG00000114383	1317.71323315377	0.147178144832568	0.045119238012563	3.26198205722331	0.00110636146110109	0.00454533424772744	TUSC2	CMV+
ENSG00000111261	31.0699107970251	-0.69424211553058	0.212874335671898	-3.26127672149549	0.00110911743149175	0.00455558360933022	MANSC1	CMV-
ENSG00000105963	704.873178569235	0.275178211322142	0.0843862996101754	3.26093468481655	0.00111045616158156	0.00455924394588665	ADAP1	CMV+
ENSG00000167565	609.725484224736	0.474498599999685	0.145510855867323	3.26091546346433	0.00111053143819533	0.00455924394588665	SERTAD3	CMV+
ENSG00000103888	90.1528402467297	-0.297764173606046	0.0913182861317162	-3.26072888815012	0.00111126236863417	0.00456117103059072	CEMIP	CMV-
ENSG00000134247	22.3109083995934	-0.576936825698108	0.176970944654892	-3.26006524304419	0.00111386588203014	0.00457078140767192	PTGFRN	CMV-
ENSG00000172232	89.6679485563842	-1.10253861251186	0.338205527868339	-3.25996626802939	0.00111425464895907	0.00457130112393463	AZU1	CMV-
ENSG00000263528	2539.03231094712	-0.124576260803063	0.0382184791280166	-3.25958184745611	0.00111576581633533	0.00457642423257013	IKBKE	CMV-
ENSG00000173638	316.116637354048	-0.274098107395684	0.0841035292181701	-3.25905595096557	0.00111783619873056	0.00458383806862472	SLC19A1	CMV-
ENSG00000182247	88.9153272471227	-0.464076090628128	0.142403616012561	-3.25887855675795	0.00111853537618281	0.00458562693009595	UBE2E2	CMV-
ENSG00000101216	1782.49410202646	0.117584508480353	0.0360832398460733	3.25870151854308	0.00111923355363267	0.00458741085202205	GMEB2	CMV+
ENSG00000116752	1341.35442815514	0.137203597880149	0.0421150539441643	3.25782790310685	0.00112268469416251	0.00460047487457569	BCAS2	CMV+
ENSG00000183506	427.884039427803	-0.334889952794252	0.102826209989481	-3.25685399499321	0.00112654362807939	0.00461479363520851	PI4KAP2	CMV-
ENSG00000112290	30.0434452853436	-0.409512020300342	0.125740126930218	-3.25681252515045	0.0011267082166696	0.00461479363520851	WASF1	CMV-
ENSG00000158828	418.309573312069	0.168708723584491	0.051809747823473	3.25631238660565	0.00112869495523539	0.00462184550817216	PINK1	CMV+
ENSG00000133106	1196.75882915569	0.267891176288063	0.0822766403144191	3.2559809839624	0.00113001319476169	0.00462615730437649	EPSTI1	CMV+
ENSG00000083799	13415.2012303638	-0.139136358599162	0.0427366276328827	-3.25567004945675	0.00113125131102942	0.00463013913737457	CYLD	CMV-
ENSG00000278991	35.9555601177967	-0.454617970198412	0.139664805768884	-3.25506463633156	0.00113366561636953	0.00463893203882791	NA	CMV-
ENSG00000228327	235.894978583984	-0.286921875719906	0.0881524957485621	-3.25483553566418	0.00113458048036798	0.00464158657696868	NA	CMV-
ENSG00000074603	3106.51713329293	0.0793837298539811	0.0243919231796946	3.25450884988295	0.00113588620994064	0.00464583853221499	DPP8	CMV+
ENSG00000105559	100.229147982211	-0.275165083078654	0.0845659134429265	-3.25385337751201	0.0011385102564916	0.00465547921997972	PLEKHA4	CMV-
ENSG00000108963	1211.20583228482	-0.151292187173342	0.0465040283275831	-3.25331358624701	0.00114067540411504	0.00466323934546796	DPH1	CMV-
ENSG00000268027	1139.73931359684	-0.175260788672806	0.0538831427767344	-3.2526088799052	0.00114350776792988	0.0046737228668144	NA	CMV-
ENSG00000172824	139.761328375233	-0.378938224436425	0.116529884507041	-3.25185445810279	0.00114654715262272	0.00468504740903007	CES4A	CMV-
ENSG00000080823	48.194592585784	-0.298832284479965	0.0919423912148033	-3.25021223106769	0.00115318912767393	0.00471108418520339	MOK	CMV-
ENSG00000106479	2104.68418421744	-0.127204232761375	0.0391417624964265	-3.24983405570939	0.00115472368428558	0.00471624849038419	ZNF862	CMV-
ENSG00000186715	46.8997587973098	-0.579074574140455	0.178226223416867	-3.24909860647169	0.00115771338911897	0.00472735226088382	MST1L	CMV-
ENSG00000242622	23.3396740196655	-0.292844824654036	0.0901417727459067	-3.24871383969242	0.00115928036922183	0.00473264270581197	NA	CMV-
ENSG00000121897	467.551513795226	-0.0985187941206023	0.0303406134241764	-3.24709302159657	0.00116590276790642	0.00475856407027569	LIAS	CMV-
ENSG00000134049	603.261756318258	0.18016956012376	0.0554940355548943	3.24664728960894	0.00116773007558464	0.00476490700004591	IER3IP1	CMV+
ENSG00000233806	149.384076805893	-0.345037965521387	0.106279819217208	-3.24650500972551	0.00116831391835302	0.00476617420726939	LINC01237	CMV-
ENSG00000171940	4875.72946189163	0.148164188989067	0.0456546506917985	3.24532521318104	0.00117316559345751	0.00478407382552891	ZNF217	CMV+
ENSG00000188986	3422.66363150608	0.113374392362278	0.0349348994003399	3.24530467550668	0.00117325021512541	0.00478407382552891	NELFB	CMV+
ENSG00000276043	527.341895282216	-0.262642592584775	0.0809604873251208	-3.24408364206179	0.00117829140435428	0.00480336588394256	UHRF1	CMV-
ENSG00000131236	25573.1560348929	0.118720288554886	0.0365965962048551	3.244025424942	0.00117853226017146	0.00480336588394256	CAP1	CMV+
ENSG00000260822	1077.34935247033	-0.114782042880106	0.0353872949389296	-3.24359471607518	0.00118031560231587	0.00480951030476374	NA	CMV-
ENSG00000007312	856.639143983384	-0.27569923114672	0.0850039559006324	-3.24336941999506	0.00118124942953647	0.00481219108879141	CD79B	CMV-
ENSG00000167077	1283.36487147131	0.118578821560506	0.0365649385150555	3.24296515668094	0.00118292676770833	0.00481789883905494	MEI1	CMV+
ENSG00000113194	1487.20661793903	0.0750444203986412	0.0231448318237575	3.24238348198366	0.00118534406903326	0.0048266169890124	FAF2	CMV+
ENSG00000143179	355.510709210384	0.178125853608502	0.0549437991007835	3.24196463520416	0.00118708752193902	0.00483258785775364	UCK2	CMV+
ENSG00000155330	320.996976098476	0.187100436297512	0.0577267013577259	3.24114200009579	0.00119051864521923	0.00484542477774173	C16orf87	CMV+
ENSG00000141580	2210.82407359276	0.0953552271923553	0.0294219190561017	3.24095879029957	0.00119128404021211	0.00484740869372355	WDR45B	CMV+
ENSG00000074054	3305.85829051008	0.0813526204578324	0.0251022188344717	3.240853766525	0.00119172300268533	0.00484806371981154	CLASP1	CMV+
ENSG00000117425	43.2473925859417	-0.33780878033101	0.104236876764253	-3.24077995060245	0.00119203161672516	0.00484818829190456	PTCH2	CMV-
ENSG00000171735	596.010228490092	-0.171295888224974	0.052858145201532	-3.24067156673537	0.00119248488830498	0.00484890101469779	CAMTA1	CMV-
ENSG00000253854	34.2859039042181	-0.30050357590795	0.0927405262560574	-3.24026170692904	0.00119420040080033	0.00485474475290391	NA	CMV-
ENSG00000160271	8841.62604055063	0.17489416115329	0.0539817360648339	3.23987655645672	0.00119581456744194	0.00486017386534316	RALGDS	CMV+
ENSG00000219481	1034.61889338509	-0.231174774380907	0.0713613379339407	-3.23949607832334	0.00119741113124168	0.00486552892098203	NBPF1	CMV-
ENSG00000135299	182.462628415532	-0.166099575429476	0.0512761871268336	-3.23931213954388	0.00119818368178212	0.00486642202228883	ANKRD6	CMV-
ENSG00000169727	3483.27487615762	0.116416327947263	0.0359389585795807	3.23927939340475	0.00119832126520725	0.00486642202228883	GPS1	CMV+
ENSG00000164040	1860.01061295801	0.130542512491927	0.0403005179063493	3.23922667185774	0.00119854280629197	0.00486642202228883	PGRMC2	CMV+
ENSG00000146232	332.444330423304	0.205944923373794	0.0635793925969774	3.2391772705231	0.00119875042985835	0.00486642202228883	NFKBIE	CMV+
ENSG00000136895	49.1230011375587	-0.310894728878504	0.0959814785338449	-3.23911168724992	0.00119902611409261	0.00486642202228883	GARNL3	CMV-
ENSG00000163393	186.925790325117	-0.461615004761505	0.142534036218402	-3.23862999328935	0.00120105274660545	0.00487262956003072	SLC22A15	CMV-
ENSG00000211716	421.954181349473	0.479957801790458	0.148201455299549	3.23854985647984	0.00120139021331634	0.00487262956003072	TRBV9	CMV+
ENSG00000182612	21.0963969802692	-0.381707374242725	0.117863701442282	-3.23854901527631	0.00120139375620023	0.00487262956003072	TSPAN10	CMV-
ENSG00000231113	167.335377392775	-0.157777642602899	0.0487266593334145	-3.23801476976489	0.0012036457803749	0.00488062832125976	NA	CMV-
ENSG00000157017	28.109441053293	-0.328690824490509	0.101538124990233	-3.23711733422423	0.00120743755175237	0.00489486538878692	GHRL	CMV-
ENSG00000077235	6855.43131536597	0.133817063273585	0.0413421190711686	3.23682158244537	0.0012086895533671	0.00489880218701422	GTF3C1	CMV+
ENSG00000072134	136.927983579991	0.22863889739687	0.0706427934661349	3.23654949328237	0.00120984244339636	0.00490233555130866	EPN2	CMV+
ENSG00000203760	43.073669867372	-0.394846759363185	0.122011951362754	-3.23613182932602	0.0012116141361636	0.00490837410794266	CENPW	CMV-
ENSG00000107201	2439.45691019853	0.150676659493984	0.0465686044273257	3.23558460355255	0.00121393904547612	0.00491665047680063	RIGI	CMV+
ENSG00000124766	115.850633873235	-0.5014475833216	0.154987172028175	-3.23541346525402	0.00121466697841718	0.00491845649027063	SOX4	CMV-
ENSG00000272301	9.42837602113328	-0.468144322072069	0.144713744085692	-3.23496793638936	0.00121656391702326	0.0049249941301963	NA	CMV-
ENSG00000101079	2187.19173063577	0.106364571659136	0.0328830645872338	3.23463074364518	0.00121800140914787	0.00492966919831489	NDRG3	CMV+
ENSG00000134086	3901.55491240543	0.0728677433290355	0.0225281422360616	3.23452074145704	0.00121847070062965	0.00493042436635291	VHL	CMV+
ENSG00000188211	270.687702277546	-0.327731183439335	0.101339270959106	-3.23399981406601	0.00122069535074022	0.00493749370237363	NCR3LG1	CMV-
ENSG00000180011	2238.1624395324	0.108351506241163	0.0335040838886626	3.23397907554274	0.00122078399338504	0.00493749370237363	PTGR3	CMV+
ENSG00000167323	7541.90275077691	0.0885081483230283	0.0273776238784184	3.23286449971281	0.00122555677889274	0.00495564809271724	STIM1	CMV+
ENSG00000196811	12.6005505487291	-0.479023927390172	0.148250835838175	-3.23117184926403	0.00123283793697773	0.00498393454355392	CHRNG	CMV-
ENSG00000086544	556.800091099425	0.159066945985746	0.049232765214961	3.23091634790824	0.00123394047344597	0.00498723565629149	ITPKC	CMV+
ENSG00000198908	95.9137708986661	-0.172204327880526	0.0533003131970436	-3.23083144453413	0.00123430704901724	0.00498756138435141	GPRASP3	CMV-
ENSG00000134046	4157.15576744636	0.100703475380219	0.0311737221651477	3.23039625639589	0.00123618758011491	0.00499400310335973	MBD2	CMV+
ENSG00000060982	95.4548994560087	-0.580681670932896	0.179761445533354	-3.23029039519574	0.00123664542650405	0.00499469574762174	BCAT1	CMV-
ENSG00000188295	312.58509481665	0.16228523718766	0.0502454123458701	3.22985183344802	0.00123854386107936	0.00500120512554388	ZNF669	CMV+
ENSG00000088854	634.098589348466	0.127189299441536	0.0393838293167721	3.22948026253431	0.00124015441318277	0.00500654929766379	DNAAF9	CMV+
ENSG00000159958	236.180353070823	-0.34263229781882	0.106106825677578	-3.22912588922377	0.00124169222487343	0.00501159740842225	TNFRSF13C	CMV-
ENSG00000109917	1892.42029509422	0.0825791181216055	0.0255754503044183	3.22884317338255	0.00124292033981461	0.00501539350448097	ZPR1	CMV+
ENSG00000115540	729.695392639024	0.145732442071793	0.0451375980150601	3.22862643296105	0.00124386261763138	0.00501803471003729	MOB4	CMV+
ENSG00000105404	2443.92298464885	0.188648498244274	0.0584312745670778	3.2285535381863	0.00124417967547857	0.00501815299267954	RABAC1	CMV+
ENSG00000144712	112.052350340597	-0.352668911005457	0.109251166852033	-3.22805624111184	0.00124634467490612	0.00502572280470813	CAND2	CMV-
ENSG00000005469	589.187216961299	0.175302130606119	0.0543116396146939	3.22770831169477	0.00124786146501944	0.00503067590151155	CROT	CMV+
ENSG00000256673	21.0105544796278	-0.527178411954174	0.163355480389682	-3.22718534264414	0.00125014454301195	0.00503871523691436	NA	CMV-
ENSG00000196787	48.2187425811956	-0.306154978715923	0.0948765727781513	-3.22687645380911	0.00125149484185168	0.00504299215385705	H2AC11	CMV-
ENSG00000243701	46.0292928674818	0.31695164730367	0.0982608468178044	3.22561485645817	0.00125702387351199	0.00506303232810308	DUBR	CMV+
ENSG00000117318	111.455420077092	-0.505980493987409	0.156863545287414	-3.22560919466869	0.00125704873742468	0.00506303232810308	ID3	CMV-
ENSG00000168894	812.655396915115	0.116386681181773	0.0360845741428956	3.22538602564297	0.00125802915244927	0.00506576624986459	RNF181	CMV+
ENSG00000206559	11.7363868765276	-0.356277171945787	0.110462496158408	-3.22532247899659	0.00125830845151453	0.00506576624986459	ZCWPW2	CMV-
ENSG00000140598	1117.22258662604	0.108657974045944	0.0336989140052823	3.22437613357248	0.0012624745922249	0.00508136554082675	EFL1	CMV+
ENSG00000240137	59.6878528647355	-0.1974993070322	0.0612533976376776	-3.22429962498465	0.00126281196535959	0.00508155068663389	ERICH6-AS1	CMV-
ENSG00000138767	9618.55203292075	0.164972108475176	0.0511753392378385	3.22366418927806	0.00126561720804012	0.00509166415414525	CNOT6L	CMV+
ENSG00000104381	182.191691237206	-0.143899179992521	0.044640951880709	-3.22347920306567	0.00126643494277109	0.0050937789211088	GDAP1	CMV-
ENSG00000260572	17.1933256917478	-0.371150293691823	0.115143705442821	-3.22336589972025	0.00126693604300744	0.00509444492556421	NA	CMV-
ENSG00000169016	418.057108626827	0.0886038383614806	0.0274884659465727	3.22330967954681	0.00126718475270055	0.00509444492556421	E2F6	CMV+
ENSG00000135829	9812.44041255111	0.0681562661347114	0.0211453534534766	3.22322661972366	0.0012675522795059	0.00509474804207947	DHX9	CMV+
ENSG00000113758	2393.50121720429	-0.292258334044682	0.0906799277266722	-3.2229661113715	0.00126870562691622	0.00509820878650206	DBN1	CMV-
ENSG00000169188	969.436943016562	0.107375712755248	0.0333192424515677	3.22263367516016	0.00127017882721836	0.00510295294786643	APEX2	CMV+
ENSG00000234353	30.3634891413371	-0.337050420197668	0.104606747825464	-3.2220714935143	0.00127267374479431	0.00511179873542439	NA	CMV-
ENSG00000139178	1105.75714642048	-0.123161039113136	0.0382296598252148	-3.22160960040518	0.0012747269744074	0.00511886678187084	C1RL	CMV-
ENSG00000158427	25.6370297459842	-0.245601460177056	0.0762399843627908	-3.22142589914961	0.00127554442172759	0.00512097023824337	TMSB15B	CMV-
ENSG00000111850	269.390285710234	-0.126676258804906	0.0393263001562574	-3.22115882505031	0.00127673373086236	0.00512456530868575	SMIM8	CMV-
ENSG00000215883	164.024943628514	-0.19500562890274	0.0605437597988859	-3.2209038479029	0.00127787012607771	0.00512794638720552	CYB5RL	CMV-
ENSG00000164649	368.621320715475	-0.31511682340351	0.0978447412666067	-3.22058006719934	0.00127931451415436	0.00513256156587347	CDCA7L	CMV-
ENSG00000204604	819.234961734423	0.151917535748804	0.047174744787738	3.22031494674437	0.00128049834051633	0.00513612949829919	ZNF468	CMV+
ENSG00000267336	14.755856695246	-0.456971116027797	0.141975130657738	-3.21867015660245	0.00128786534841327	0.00516449107296559	NA	CMV-
ENSG00000147119	350.383005170619	0.27007088788043	0.0839491141178155	3.21707847329286	0.00129503172021681	0.00519203521852442	CHST7	CMV+
ENSG00000165181	15.4621936331504	-0.490647287877859	0.152570724643155	-3.21586784768457	0.0013005070469905	0.00521278853126049	SHOC1	CMV-
ENSG00000075651	168.525970630611	-0.368845249099889	0.114712778745258	-3.21538065012776	0.00130271653050925	0.00522044492005545	PLD1	CMV-
ENSG00000240891	491.201008127881	0.183477744457382	0.0570682436021534	3.21505854878736	0.00130417919003136	0.00522510569128119	PLCXD2	CMV+
ENSG00000276564	13.5200557129533	-0.391702234218442	0.121871104226165	-3.2140697887789	0.00130867861350368	0.00524133008305958	NA	CMV-
ENSG00000135451	41.8596673823062	-0.467696857705975	0.14551696651764	-3.21403660960236	0.00130882984585576	0.00524133008305958	TROAP	CMV-
ENSG00000159579	950.703592866736	0.0878452835571534	0.027338058280967	3.21329637439219	0.00131220807174449	0.005253652151337	RSPRY1	CMV+
ENSG00000163629	100.353096142488	-0.670176792113776	0.208579727729136	-3.21304855179442	0.00131334086126281	0.00525698063356058	PTPN13	CMV-
ENSG00000144028	19004.8105610534	0.0516216003984356	0.0160670641035827	3.21288320415209	0.00131409716211614	0.00525880094247486	SNRNP200	CMV+
ENSG00000103653	12906.480095645	0.11448338478708	0.0356346709657131	3.21269655884387	0.00131495136146557	0.00526015646152237	CSK	CMV+
ENSG00000185115	2235.51256768572	0.174185170038941	0.0542180707421338	3.21267739066891	0.00131503911538059	0.00526015646152237	NSMCE3	CMV+
ENSG00000100243	2852.17844491388	0.172856339025532	0.0538214284002571	3.21166390717172	0.00131968665325516	0.0052775361689452	CYB5R3	CMV+
ENSG00000250220	12.9325781013136	-0.383796666323405	0.119509954663578	-3.21142006457787	0.00132080710350898	0.00528080602595062	NA	CMV-
ENSG00000227403	87.1768733505139	-0.316756289847248	0.0986420672080094	-3.21116840728099	0.00132196438251589	0.00528422159777152	LINC01806	CMV-
ENSG00000124635	11.8685960492377	-0.564355248618204	0.175793146551073	-3.21033703355576	0.00132579421790485	0.00529831603122378	H2BC11	CMV-
ENSG00000177337	313.001900585966	0.184436838318981	0.0574529469557209	3.21022415893004	0.00132631497873327	0.00529918287035699	NA	CMV+
ENSG00000159445	2043.95316159265	-0.193221293423067	0.0601920248128195	-3.21008130269636	0.00132697433395608	0.00530060292812505	THEM4	CMV-
ENSG00000107130	54.9204744943604	-0.437316342973843	0.13623915540331	-3.20991672092542	0.00132773433867579	0.00530242428818544	NCS1	CMV-
ENSG00000183150	40.230115555062	0.283392828244228	0.0882907805805003	3.20976693581093	0.00132842636455344	0.00530397339693499	GPR19	CMV+
ENSG00000179010	5765.54408260837	0.125850810738013	0.0392213648029284	3.20873104162395	0.00133322144175596	0.00532190019323048	MRFAP1	CMV+
ENSG00000163491	20.5438395561733	0.329980064325131	0.102845666354408	3.20849750915136	0.00133430464976901	0.00532500528420401	NEK10	CMV+
ENSG00000175826	2225.81412788473	0.166105375382759	0.0517723202805081	3.20838190142497	0.001334841180613	0.0053259277487739	CTDNEP1	CMV+
ENSG00000096092	309.000602567785	0.143714520187291	0.0447944462399584	3.20831112449586	0.00133516975174234	0.0053260202356785	TMEM14A	CMV+
ENSG00000272909	46.7803309099592	-0.246464584493463	0.0768242916379685	-3.20815954483405	0.0013358736883184	0.00532640073663097	NA	CMV-
ENSG00000096093	195.786542167114	-0.26393743008691	0.0822706809662423	-3.20815905480605	0.00133587596456559	0.00532640073663097	EFHC1	CMV-
ENSG00000270433	11.5674318117434	-0.540463862537921	0.168479645326883	-3.20788817835719	0.00133713477065311	0.00533020123432918	NA	CMV-
ENSG00000159231	44.2149464843589	-0.454022966312079	0.141558883031742	-3.20730819986953	0.00133983370421728	0.00533973944276723	CBR3	CMV-
ENSG00000114742	2582.95301840905	0.0874813228015	0.0272897819585161	3.20564389024737	0.00134760650903684	0.00536793536782114	WDR48	CMV+
ENSG00000203804	39.3218290830234	-0.370100527359329	0.115453623344851	-3.20562072143779	0.00134771500702664	0.00536793536782114	NA	CMV-
ENSG00000091490	5152.68212843819	0.11125017451911	0.0347049918501742	3.20559575404573	0.0013478319366794	0.00536793536782114	SEL1L3	CMV+
ENSG00000272398	221.933937964169	-0.950933122266359	0.296661232545785	-3.20545126205393	0.00134850881907247	0.00536940497822463	CD24	CMV-
ENSG00000165555	18.269594811055	-0.308704181156414	0.0963102886169548	-3.20530844201072	0.0013491781772672	0.00537027124900003	NOXRED1	CMV-
ENSG00000173585	72.8762908931087	-0.541392986294769	0.168906957638098	-3.20527344678579	0.00134934223699072	0.00537027124900003	CCR9	CMV-
ENSG00000172250	47.3715947019529	-0.321603143022316	0.100346829235531	-3.20491584509819	0.00135101975045222	0.00537572084140697	SERHL	CMV-
ENSG00000118156	43.7017001758592	-0.35471409926229	0.110691735022001	-3.20452199246662	0.00135286954363703	0.00538185329403052	ZNF541	CMV-
ENSG00000221968	267.322041723401	0.302578859829639	0.0944249394052148	3.20443795606956	0.0013532645366119	0.00538219692554424	FADS3	CMV+
ENSG00000255221	21.8274502179207	-0.388396470326945	0.121211798290277	-3.2042794167348	0.00135401000249688	0.00538393398165653	NA	CMV-
ENSG00000198780	663.108039104235	0.167879654454719	0.0523936787974599	3.20419673342078	0.00135439893698737	0.00538425289743781	FAM169A	CMV+
ENSG00000104154	451.146803186026	0.138534228209175	0.0432427858982982	3.203637909338	0.00135703029585	0.00539348412935824	SLC30A4	CMV+
ENSG00000232729	13.4905299624858	-0.518838247800902	0.161966852573353	-3.20336068496439	0.00135833742336751	0.00539744922841865	GTF2I-AS1	CMV-
ENSG00000212993	58.029501476862	-0.275390163717624	0.0859740863337404	-3.20317639257712	0.00135920701423288	0.0053996743344468	POU5F1B	CMV-
ENSG00000267366	12.8266830916	-0.418797725171582	0.130755563015231	-3.2029056012156	0.00136048568554632	0.00540352319652195	NA	CMV-
ENSG00000068366	2154.92292706035	0.173117721075989	0.0540569821506961	3.20250436092389	0.00136238237427349	0.00540982436414612	ACSL4	CMV+
ENSG00000124466	79.2462430536165	-0.359798974738569	0.112364146283444	-3.20207990394871	0.00136439146433252	0.00541656889095359	LYPD3	CMV-
ENSG00000269549	20.0918673725029	-0.388294126215311	0.12127629006119	-3.20173156698145	0.00136604229539069	0.00542188840045826	NA	CMV-
ENSG00000187109	16351.292101477	-0.149889153773629	0.0468186541328879	-3.20148360839658	0.00136721853765343	0.00542532225180337	NAP1L1	CMV-
ENSG00000260940	39.1613059851754	0.2791037247125	0.0872036036259026	3.20059852010057	0.00137142475777569	0.0054407751991829	NA	CMV+
ENSG00000235560	57.4110896187557	-0.262692541221798	0.0820832326270891	-3.20031914940816	0.00137275489198646	0.00544481358113347	ZNF747-DT	CMV-
ENSG00000251595	20.3215853375859	-0.348616984524076	0.108937037741254	-3.20016949012427	0.00137346793614478	0.00544640309376193	ABCA11P	CMV-
ENSG00000131979	1797.01332812626	0.118330444076239	0.0369799280190095	3.19985598715636	0.00137496271272128	0.00545109109112508	GCH1	CMV+
ENSG00000187775	156.113458106665	-0.238791518511333	0.0746290954356703	-3.19971074441294	0.00137565573599021	0.00545259909901575	DNAH17	CMV-
ENSG00000129250	1839.49395133987	0.106159218898989	0.0331798212433356	3.19951147778749	0.0013766070574847	0.00545512998921454	KIF1C	CMV+
ENSG00000272732	11.2020356631389	-0.582161588934146	0.181962668089338	-3.19934630024397	0.0013773960937202	0.00545701678202643	NA	CMV-
ENSG00000107758	2950.39636774011	0.107986119555463	0.0337549539201135	3.19911915184449	0.00137848183959777	0.00546007796561098	PPP3CB	CMV+
ENSG00000161217	2537.00964653082	0.125434801351432	0.0392133856764084	3.19877509140702	0.00138012791626928	0.00546535668931341	PCYT1A	CMV+
ENSG00000169715	154.855888471016	0.392658474218438	0.122775382458479	3.19818571407202	0.00138295186722579	0.0054752963823877	MT1E	CMV+
ENSG00000170653	815.953125277563	0.0816501798195718	0.0255310550469444	3.19807307882264	0.00138349215549517	0.00547619228139715	ATF7	CMV+
ENSG00000178226	58.9789974344942	0.23915029710516	0.0747937236250955	3.1974647806533	0.00138641340342276	0.00548651004213591	PRSS36	CMV+
ENSG00000115866	2291.79885004516	-0.12859228858171	0.0402183007415339	-3.1973575762964	0.00138692882321501	0.00548730460001585	DARS1	CMV-
ENSG00000124243	1077.3847212415	-0.167702103449272	0.0524529344589846	-3.19719201945519	0.00138772513870979	0.00548800468613331	BCAS4	CMV-
ENSG00000134452	2859.67296114713	0.0648707181425421	0.0202899168654559	3.19718994280288	0.00138773512992247	0.00548800468613331	FBH1	CMV+
ENSG00000138814	2431.87080543113	0.155303990185631	0.0485803439723212	3.19684830297036	0.00138937973473036	0.00549321265650726	PPP3CA	CMV+
ENSG00000122547	298.39895238482	-0.321145152135612	0.100458772419091	-3.19678555095087	0.00138968200920356	0.00549321265650726	EEPD1	CMV-
ENSG00000220563	16.0167463463279	-0.262558614797905	0.0821507296717238	-3.19605943668541	0.00139318409195457	0.00550455854840919	PKMP3	CMV-
ENSG00000245869	10.9323329300272	-0.588141224570484	0.184023533459865	-3.19601093138859	0.00139341832498657	0.00550455854840919	NA	CMV-
ENSG00000160323	91.8863597162954	-0.36115634373188	0.113002816244965	-3.19599418610039	0.00139349919674464	0.00550455854840919	ADAMTS13	CMV-
ENSG00000139631	350.099951457716	-0.45105679558699	0.141158102616725	-3.19540137778494	0.00139636496861259	0.00551462976734682	CSAD	CMV-
ENSG00000177663	5733.85074013443	-0.1734514821933	0.0542857623542701	-3.19515605328247	0.00139755251280338	0.00551807014337579	IL17RA	CMV-
ENSG00000270127	434.801830889408	-0.397762210847481	0.124508869851405	-3.19464959662866	0.00140000706773812	0.00552548680491691	NA	CMV-
ENSG00000074370	24793.1506036122	0.116401100037512	0.0364364004572207	3.19463774074434	0.00140006457516788	0.00552548680491691	ATP2A3	CMV+
ENSG00000178177	299.235052177992	0.153755727255038	0.0481322033603231	3.19444605733099	0.00140099464538945	0.00552790647411585	LCORL	CMV+
ENSG00000198826	546.699313044268	0.297360013181486	0.0930900781969163	3.19432552793082	0.00140157975976616	0.00552896426381401	ARHGAP11A	CMV+
ENSG00000213672	585.851683748073	-0.132588965198967	0.0415137324848795	-3.19385796609013	0.00140385168889377	0.00553667423209121	NCKIPSD	CMV-
ENSG00000108924	39.5012177240958	-0.419271120344541	0.131290088962717	-3.19347121825473	0.00140573350031257	0.00554284247014498	HLF	CMV-
ENSG00000186615	50.4433874378362	-0.254417375943899	0.0796867207292924	-3.19271986116974	0.00140939605284987	0.00555602783944434	KTN1-AS1	CMV-
ENSG00000111215	17.4319790604874	-0.339792309052219	0.106435636811734	-3.19246747828691	0.00141062828688729	0.00555962877363037	PRH1	CMV-
ENSG00000076770	3638.43932562494	0.151871037822327	0.0475832403231738	3.19169179717177	0.00141442169241805	0.00557331999904445	MBNL3	CMV+
ENSG00000204519	531.895820279906	-0.163174067553573	0.0511296327269214	-3.19137961395245	0.00141595105167531	0.00557808591398632	ZNF551	CMV-
ENSG00000117322	200.926659791699	-0.495865367719359	0.155380287129744	-3.19130165659499	0.00141633319601177	0.00557833128691177	CR2	CMV-
ENSG00000105341	1257.13446302799	0.115580046211645	0.0362237437328451	3.19072614537201	0.00141915727600426	0.00558819211865305	DMAC2	CMV+
ENSG00000188785	1076.71175789932	-0.190929258660012	0.0598562274824298	-3.18979773184098	0.00142372402059358	0.00560490901109528	ZNF548	CMV-
ENSG00000231154	33.7277271016488	-0.444897936700943	0.139482205511756	-3.18963938854153	0.00142450424154189	0.00560671495655394	NA	CMV-
ENSG00000125735	1034.4362840426	0.243964384402443	0.0765072427301736	3.18877501915548	0.00142877028943162	0.00562223687899085	TNFSF14	CMV+
ENSG00000061676	235.265801607808	0.276923348370732	0.086854190832783	3.18837059807375	0.00143077032916806	0.00562883702699999	NCKAP1	CMV+
ENSG00000267724	19.1939002783344	-0.449161552371721	0.140879873973754	-3.18825918637178	0.00143132176218308	0.00562973647552387	NA	CMV-
ENSG00000196466	174.529755213658	-0.208125034553929	0.0652883477442381	-3.18778222676491	0.00143368469254403	0.0056377589713569	ZNF799	CMV-
ENSG00000128536	112.437151394129	-0.310951794891908	0.0975563506263298	-3.18740700011368	0.00143554614902941	0.00564351837590835	CDHR3	CMV-
ENSG00000111605	3590.39141527026	-0.111901633673369	0.0351079746706391	-3.187356568505	0.00143579650423769	0.00564351837590835	CPSF6	CMV-
ENSG00000164512	22.5212839738073	-0.582252822256359	0.182701582394534	-3.186906290713	0.00143803358113651	0.00565103777715652	ANKRD55	CMV-
ENSG00000250616	11.6187293872285	-0.419287172967897	0.131588192374004	-3.18635863449045	0.00144075878515608	0.00566047155060195	YPEL3-DT	CMV-
ENSG00000260400	48.7365201706128	-0.263595328748069	0.0827378184601767	-3.18591103383929	0.00144298963490058	0.0056679592866365	NA	CMV-
ENSG00000000460	194.479556008075	-0.183386406969241	0.0575704946715168	-3.18542350583575	0.00144542310555898	0.005676239351711	FIRRM	CMV-
ENSG00000183569	117.792968955555	-0.246273846884351	0.0773270558883764	-3.18483413153416	0.0014483699869403	0.0056865314210353	SERHL2	CMV-
ENSG00000113161	1578.70024945605	0.106831748366928	0.0335466841958534	3.18456953131997	0.00144969479270714	0.0056897755515528	HMGCR	CMV+
ENSG00000144677	41.5325851384346	-0.5218705240574	0.163876328129028	-3.18453879224403	0.00144984877013192	0.0056897755515528	CTDSPL	CMV-
ENSG00000068137	18.530160705497	-0.451915144360646	0.141914241779765	-3.18442418951839	0.00145042296816166	0.00569074838351843	PLEKHH3	CMV-
ENSG00000167524	175.413248154209	-0.340761666546303	0.107020602382793	-3.18407539258152	0.00145217184755799	0.00569524142738966	RSKR	CMV-
ENSG00000125430	1167.05810710237	0.167590223880455	0.0526340370539002	3.18406554505468	0.00145222125158267	0.00569524142738966	HS3ST3B1	CMV+
ENSG00000154589	72.5003426662425	-0.467884735395084	0.146958129064088	-3.18379621715953	0.0014535730425092	0.00569926120983821	LY96	CMV-
ENSG00000278811	47.8084460941037	-0.387997214349379	0.12189733710757	-3.18298351347073	0.00145765913837495	0.00571399761143157	LINC00624	CMV-
ENSG00000148090	565.790777832753	0.0852647615564207	0.0267890397417793	3.18282261620018	0.00145846934885543	0.00571588886382892	AUH	CMV+
ENSG00000068438	1723.71979160899	0.0727505392859597	0.0228584242379125	3.18265767267094	0.00145930036538969	0.00571786078912517	FTSJ1	CMV+
ENSG00000127666	773.435460361191	0.206362835542544	0.0648514441821572	3.18208542839701	0.00146218682407287	0.00572788369537981	TICAM1	CMV+
ENSG00000100941	5036.94733071369	-0.18375606586129	0.0577598502662256	-3.18138057862555	0.00146574939007872	0.00574055004782681	PNN	CMV-
ENSG00000183570	31.5011253768816	-0.70269787914675	0.220969105444433	-3.18007296872303	0.00147237971718559	0.00576522278125656	PCBP3	CMV-
ENSG00000043462	11348.7382604285	0.0684699562437215	0.0215336684092278	3.17966985199699	0.00147442931539521	0.00577195224702411	LCP2	CMV+
ENSG00000165828	12.3839148277292	-0.475594511829422	0.149591506902059	-3.17928819408715	0.00147637223143354	0.00577768893243748	PRAP1	CMV-
ENSG00000238241	94.9644799146696	-0.653681430418719	0.205613094586144	-3.17918190830425	0.00147691372311624	0.00577768893243748	CCR12P	CMV-
ENSG00000204248	55.0342896584119	-0.466280440290374	0.146667883712101	-3.17915843938712	0.00147703331432095	0.00577768893243748	COL11A2	CMV-
ENSG00000067596	2799.60924656414	0.0782490069573354	0.0246134030689648	3.17912182797673	0.00147721989390704	0.00577768893243748	DHX8	CMV+
ENSG00000234175	32.6685034992682	0.204968472055978	0.0644946604690605	3.17806885973617	0.00148259534899896	0.00579741320326052	NA	CMV+
ENSG00000183255	3314.5858856647	-0.12332132586296	0.0388085575414727	-3.17768383251999	0.00148456542809276	0.00580381552699793	PTTG1IP	CMV-
ENSG00000205726	136.473911889934	-0.284089617060003	0.0894231716772523	-3.1769127814583	0.00148851793961827	0.00581796343947615	ITSN1	CMV-
ENSG00000113356	87.6684492975137	-0.21582924975318	0.0679458920629184	-3.17648710172677	0.00149070418299131	0.00582520299156811	POLR3G	CMV-
ENSG00000166135	4048.23528788282	0.0628073917963701	0.0197731525743746	3.17639746925164	0.00149116490223095	0.00582569800513166	HIF1AN	CMV+
ENSG00000177946	83.1548151906283	-0.222176236028746	0.0699552197750344	-3.17597795765965	0.00149332297519417	0.00583282255036648	CENPBD1P	CMV-
ENSG00000205208	287.103794818347	0.126814504346764	0.0399312095284503	3.17582426989624	0.00149411430357414	0.00583460668480361	C4orf46	CMV+
ENSG00000008282	1051.05231934223	-0.220222929406175	0.0693609209672077	-3.17502891160127	0.0014982157289616	0.0058493132556728	SYPL1	CMV-
ENSG00000143373	2190.98022048856	0.113625733070173	0.0357962004799695	3.17424004633549	0.00150229391538566	0.00586392253454026	ZNF687	CMV+
ENSG00000164463	3282.71830349758	0.140785327228597	0.0443567231273437	3.17393435093066	0.00150387701246877	0.00586878834134153	CREBRF	CMV+
ENSG00000234699	15.3587977019466	0.308532842289527	0.097220653602059	3.17353186651476	0.00150596369221325	0.0058756167320356	NA	CMV+
ENSG00000140534	34.1959672553919	-0.54274011191434	0.171100279412089	-3.17205859499019	0.00151362463774006	0.00590418556971295	TICRR	CMV-
ENSG00000227799	57.5112932028173	-0.207161684943505	0.0653233210949174	-3.17132811790893	0.0015174363836634	0.00591773044076245	NA	CMV-
ENSG00000179163	619.662079823361	0.182378855205442	0.05751125120037	3.17118566191564	0.00151818077131486	0.0059193097812947	FUCA1	CMV+
ENSG00000010072	451.222329057883	0.11080292722647	0.0349444456374519	3.17083087756059	0.00152003611902965	0.00592521902455904	SPRTN	CMV+
ENSG00000198833	3420.83756919917	0.136905970108699	0.0431809392556458	3.17051857761058	0.00152167102235488	0.00593026650946796	UBE2J1	CMV+
ENSG00000078589	1273.95257013456	0.196883461656466	0.0621103074975194	3.16989996651247	0.00152491426024017	0.00594157835089111	P2RY10	CMV+
ENSG00000279467	10.4083666793363	-0.444013663275114	0.140099496473462	-3.16927379791989	0.00152820360355744	0.00595231737052261	NA	CMV-
ENSG00000132773	487.399667005301	0.155179807135709	0.0489642765407924	3.16924537844295	0.00152835304961011	0.00595231737052261	TOE1	CMV+
ENSG00000168763	2077.51585370209	0.118613921557018	0.0374437763840926	3.16778736044928	0.00153603823661265	0.00598091244619883	CNNM3	CMV+
ENSG00000132581	1204.69029535879	0.129023338933201	0.0407359445694412	3.16730937006405	0.00153856545192104	0.00598941550926406	SDF2	CMV+
ENSG00000246582	43.5677276230555	-0.311470183575247	0.0983441438684865	-3.16714520380359	0.0015394343095603	0.00599146046836235	TNFRSF10A-DT	CMV-
ENSG00000115295	2137.54609817278	0.116119745291426	0.0366689860762267	3.16670182944351	0.00154178314796724	0.00599926329775739	CLIP4	CMV+
ENSG00000277969	218.602104065503	0.169225604580988	0.0534439636073732	3.16641194175279	0.00154332065300718	0.00600291825600019	NA	CMV+
ENSG00000111725	1276.11358997927	0.0892373949520426	0.0281826482814602	3.16639494134222	0.00154341086352665	0.00600291825600019	PRKAB1	CMV+
ENSG00000227373	19.1430870048162	0.313537876596774	0.0990736269610625	3.16469565326401	0.0015524524611122	0.00603673822113639	RABGAP1L-DT	CMV+
ENSG00000277877	33.4676481024403	-0.377851009522702	0.119403615649193	-3.16448549290857	0.00155357406842018	0.00603975295435754	NA	CMV-
ENSG00000138085	1558.63889288312	0.14218461239775	0.0449396163783717	3.1639035634087	0.00155668366989444	0.00604969035977495	ATRAID	CMV+
ENSG00000131043	1078.15129578725	0.112879028010376	0.0356774350726707	3.16387732975913	0.0015568239870797	0.00604969035977495	AAR2	CMV+
ENSG00000196378	268.702195781481	0.121987627115226	0.0385588106547836	3.16367712187441	0.00155789523231746	0.00605250453366373	ZNF34	CMV+
ENSG00000197780	285.683331208641	0.23923827910599	0.0756294206531056	3.16329646637543	0.0015599338645676	0.00605907496616014	TAF13	CMV+
ENSG00000114738	3407.64818759033	-0.153729426585175	0.0486037152198185	-3.1629151370406	0.00156197856837828	0.00606566605043802	MAPKAPK3	CMV-
ENSG00000260276	94.2651937184685	-0.181645214368862	0.0574312274810738	-3.16283008975775	0.00156243493191221	0.00606608753618633	NA	CMV-
ENSG00000180644	40849.7040582548	0.257942272149372	0.0816023176976835	3.16096747527422	0.0015724605578467	0.00610365282191106	PRF1	CMV+
ENSG00000173930	925.822720859997	0.36914196853858	0.116787666291805	3.1607958293836	0.0015733874257966	0.00610589156784441	SLCO4C1	CMV+
ENSG00000100139	1844.68358687774	0.125485481498373	0.0397015172231705	3.16072256868654	0.00157378317822831	0.00610606866035633	MICALL1	CMV+
ENSG00000143493	738.451131151733	0.14610853650159	0.046229959344578	3.16047296110646	0.00157513224026039	0.00610963573338508	INTS7	CMV+
ENSG00000235151	10.5070294420397	0.52195102164232	0.165154658217095	3.16037723232861	0.00157564991104852	0.00610963573338508	NA	CMV+
ENSG00000102796	468.412910088233	-0.14039280101186	0.0444230677954379	-3.16035807473607	0.00157575352802558	0.00610963573338508	DHRS12	CMV-
ENSG00000080573	917.282716802376	-0.850615264961721	0.269266049674383	-3.15901416457942	0.00158303796249479	0.00613651524025541	COL5A3	CMV-
ENSG00000228140	89.6944978454783	0.443975627914348	0.140562974282047	3.15855316936798	0.00158554384070269	0.00614486324041221	NA	CMV+
ENSG00000231789	18.412760504781	-0.356359360624956	0.112842611433379	-3.15802121289391	0.00158843998828126	0.00615434813551252	PIK3CD-AS2	CMV-
ENSG00000034533	442.019095529467	0.127786048638537	0.040464565732178	3.15797405276291	0.00158869697855948	0.00615434813551252	ASTE1	CMV+
ENSG00000279722	102.697121965277	-0.290398063558015	0.0919762932091903	-3.15731427551157	0.00159229632669821	0.00616574638560859	NA	CMV-
ENSG00000272356	27.8921203158267	-0.365475332755476	0.115755468995743	-3.15730510122954	0.00159234642894387	0.00616574638560859	NA	CMV-
ENSG00000103148	1795.66796463681	0.139287149946462	0.0441410364992485	3.15550247554413	0.00160221906621343	0.00620259722858207	NPRL3	CMV+
ENSG00000127554	479.521766279801	0.159623940003063	0.0505881764974438	3.15536062089783	0.00160299836359571	0.00620423689771621	GFER	CMV+
ENSG00000162892	1652.82515140755	-0.156152783508401	0.0495000271187963	-3.15459995877672	0.00160718311715096	0.00621905337544104	IL24	CMV-
ENSG00000234338	144.77545007152	-0.319612068690028	0.101328185944204	-3.15422669133762	0.00160924030955867	0.00622563243094569	NA	CMV-
ENSG00000101343	1361.02877112674	0.121270148585183	0.0384499163853413	3.15397691297494	0.00161061826874871	0.00622931373151282	CRNKL1	CMV+
ENSG00000167074	725.199940015812	0.187062009627587	0.0593108666884837	3.15392473709896	0.00161090624593594	0.00622931373151282	TEF	CMV+
ENSG00000116473	5843.12847732929	0.140323121119025	0.044503595408761	3.15307380965901	0.00161560951091572	0.00624611613176019	RAP1A	CMV+
ENSG00000114127	4814.53526462105	0.130033282372662	0.0412620541805815	3.15140108642136	0.00162489188631068	0.00628061048254836	XRN1	CMV+
ENSG00000130706	1207.98469303736	0.181209186200955	0.0575064117591909	3.15111273086854	0.00162649699729488	0.00628542158936911	ADRM1	CMV+
ENSG00000249087	28.8092220833565	-0.458652723767764	0.145567404513879	-3.15079275679489	0.0016282798185087	0.00629091715436238	ZNF436-AS1	CMV-
ENSG00000085733	40.2945354977595	-0.614140773282157	0.194930816178729	-3.15055764563701	0.00162959094930837	0.00629458829588881	CTTN	CMV-
ENSG00000126804	4429.41308199671	0.144237366782245	0.0457847605417128	3.15033572471861	0.00163082941417591	0.00629797718849154	ZBTB1	CMV+
ENSG00000259660	45.5717962575608	-0.307643147493879	0.0976753538964513	-3.14964968358365	0.00163466345538789	0.00631138602213079	NA	CMV-
ENSG00000132963	1121.85998673705	0.13495321117994	0.0428517529617596	3.14930433068563	0.00163659664786486	0.0063174514251357	POMP	CMV+
ENSG00000166845	152.213991091113	0.200860322636907	0.0637884904793494	3.14884897146034	0.00163914884206754	0.0063259030328962	C18orf54	CMV+
ENSG00000079482	14.6906901282707	-0.715363572983092	0.227210238956908	-3.14846538724325	0.00164130159376574	0.00633280968922002	OPHN1	CMV-
ENSG00000197951	705.968882930887	0.148637884844954	0.0472148066392643	3.14812016451944	0.00164324127718782	0.00633889136787338	ZNF71	CMV+
ENSG00000110876	17693.1224797387	0.156862928722738	0.0498414208548134	3.14724030800959	0.0016481944202493	0.00635644705798666	SELPLG	CMV+
ENSG00000185627	3880.75624466802	0.0733576512314141	0.0233089930124722	3.14718234254744	0.00164852121807762	0.00635644705798666	PSMD13	CMV+
ENSG00000170684	146.47908006649	0.26761235754926	0.0850998378003399	3.14468704602151	0.00166264586463716	0.00640834273039759	ZNF296	CMV+
ENSG00000124194	11.8543552519786	-0.560791057725513	0.178330377958525	-3.14467486776671	0.00166271507196383	0.00640834273039759	GDAP1L1	CMV-
ENSG00000181817	1207.79722712098	0.137242319989074	0.0436440703151907	3.14458113090577	0.00166324785421565	0.00640897980060116	LSM10	CMV+
ENSG00000144674	4263.54036780665	0.139244531180574	0.0442986890329433	3.14331042792312	0.00167048579880141	0.00643544783103524	GOLGA4	CMV+
ENSG00000008869	3321.45046135648	0.0887512757353028	0.0282441206993401	3.14229204300832	0.00167630744144231	0.00645644915608523	HEATR5B	CMV+
ENSG00000166793	63.7833341689162	-0.327236965887584	0.104142285495814	-3.14221033588453	0.00167677533173571	0.00645682530039098	YPEL4	CMV-
ENSG00000145391	493.987541906137	-0.349822901044566	0.111351957173141	-3.14159633943951	0.0016802951861647	0.00646895100368926	SETD7	CMV-
ENSG00000176087	4320.00609253372	0.110249502872592	0.0351000922817661	3.1410032198082	0.00168370181347195	0.00648063553894301	SLC35A4	CMV+
ENSG00000099804	1357.63409749514	0.159145713146824	0.0506760944183991	3.1404494559676	0.00168688813176843	0.00649146712666405	CDC34	CMV+
ENSG00000133142	479.001947794774	-0.255896000284186	0.0814940835331724	-3.14005617573481	0.00168915440616688	0.0064987542121223	TCEAL4	CMV-
ENSG00000185986	253.364900775327	-0.255089818195992	0.0812471397725378	-3.13967751861973	0.00169133906107064	0.00650546227486942	NA	CMV-
ENSG00000214135	671.317599294525	-0.268845107514281	0.0856296956479364	-3.13962470005298	0.00169164400324156	0.00650546227486942	NA	CMV-
ENSG00000180953	45.6715208128253	-0.299285333466831	0.0953372160606309	-3.13922879053335	0.00169393135396847	0.00651282248968479	ST20	CMV-
ENSG00000163235	277.441312765174	-0.334582631570794	0.106603639865184	-3.13856667552744	0.00169776305403245	0.00652611586121355	TGFA	CMV-
ENSG00000169397	45.2789778906322	-1.39641337581771	0.444965007473717	-3.13825436239544	0.00169957319496088	0.00653163431470201	RNASE3	CMV-
ENSG00000137692	530.031304252674	0.108192557601065	0.0344802962412421	3.13780823819183	0.00170216197282338	0.0065401420590526	DCUN1D5	CMV+
ENSG00000147316	1228.98155155584	0.0841378349798648	0.0268249548497649	3.13655085166349	0.00170947788805143	0.00656680492678787	MCPH1	CMV+
ENSG00000102743	322.868174322958	-0.108468394255648	0.0345892473065512	-3.1358992375386	0.00171328057379692	0.00657996326954819	SLC25A15	CMV-
ENSG00000273343	32.0723330739327	-0.244658292624573	0.0780202939453648	-3.13582890107924	0.00171369150774333	0.00658009244716945	NA	CMV-
ENSG00000177302	1583.65886552323	0.0699886838090947	0.0223236181565469	3.13518549360104	0.00171745476300935	0.00659309070369427	TOP3A	CMV+
ENSG00000272097	13.9456395021881	-0.462648285504896	0.147584103560227	-3.13481109648164	0.00171964808787194	0.0066000578020437	TMEM14B-DT	CMV-
ENSG00000152495	5492.46276897816	-0.213177006850396	0.0680101671397881	-3.13448732470002	0.00172154691185653	0.00660495416439959	CAMK4	CMV-
ENSG00000188811	1080.57717550582	-0.213187780603067	0.0680141012034801	-3.13446442474137	0.00172168128620186	0.00660495416439959	NHLRC3	CMV-
ENSG00000133065	2103.99367982098	0.0976728690330604	0.0311731528835907	3.1332367758179	0.00172889912507999	0.00663118556001648	SLC41A1	CMV+
ENSG00000075618	73.2763284118478	-0.352336285682649	0.112455371793612	-3.13312098891361	0.00172958131660477	0.00663234348319861	FSCN1	CMV-
ENSG00000164849	28.0616245866473	-0.422484071652133	0.13485178480591	-3.1329512787703	0.00173058165955598	0.00663405692103524	GPR146	CMV-
ENSG00000188738	13.7639097426526	-0.677135448905189	0.216135836943524	-3.1329161257146	0.00173078893295358	0.00663405692103524	FSIP2	CMV-
ENSG00000251867	63.1883931052647	-0.285341227295542	0.0910873478462226	-3.1326109941994	0.00173258904300245	0.00663949745329878	NA	CMV-
ENSG00000175518	12.3074288275434	-0.440972541333287	0.140776853210578	-3.13242220774509	0.00173370364237991	0.00664230920982109	UBQLNL	CMV-
ENSG00000158710	15478.9985852285	0.151118163571233	0.0482446571446722	3.13232951615911	0.00173425113685012	0.00664294746906788	TAGLN2	CMV+
ENSG00000072042	1747.69673943361	0.0863670206163404	0.0275886443519375	3.13052789091738	0.0017449242887949	0.00668184093980925	RDH11	CMV+
ENSG00000229728	18.5349064938322	-0.296891807672918	0.0948406055745053	-3.13042926997851	0.00174551027688152	0.00668184093980925	NA	CMV-
ENSG00000164171	54.090831439322	-0.286621021077316	0.0915598708376339	-3.13042185899968	0.00174555431890889	0.00668184093980925	ITGA2	CMV-
ENSG00000175931	2767.22960239175	0.0793727583761209	0.0253615005367365	3.12965545004517	0.00175011446100153	0.00669782668419283	UBE2O	CMV+
ENSG00000228242	172.036349908646	-0.280567636465787	0.0896537589094683	-3.12945759194662	0.00175129349652634	0.00670086849043866	NA	CMV-
ENSG00000141499	637.102037176987	0.0828610743988659	0.0264790817003298	3.12930317360038	0.0017522141821157	0.00670292067034389	WRAP53	CMV+
ENSG00000254667	53.7852582022887	0.362772936436293	0.115931520703527	3.12920018848038	0.00175282845569658	0.00670375310153815	NA	CMV+
ENSG00000233122	22.5084685678818	-0.437527739692745	0.139823735812103	-3.12913781877993	0.00175320056743782	0.00670375310153815	CTAGE7P	CMV-
ENSG00000273117	108.040793538927	0.229990117057343	0.0735052063200333	3.12889560578869	0.0017546463537643	0.00670781069917786	NA	CMV+
ENSG00000234617	11.4203118688916	-0.391919362321737	0.125268553128137	-3.12863326457394	0.0017562135234272	0.00671233045114408	NA	CMV-
ENSG00000184575	4075.60999945189	0.0747240553951126	0.0238849909018685	3.12849419546009	0.00175704481404853	0.00671403627454127	XPOT	CMV+
ENSG00000100628	179.176637883379	0.263287668558235	0.0841649552921886	3.12823392639134	0.00175860155390513	0.00671851283682485	ASB2	CMV+
ENSG00000115368	1235.288481776	-0.147837855145501	0.0472604525852255	-3.12815148942772	0.00175909489610168	0.00671892575295953	WDR75	CMV-
ENSG00000226174	20.5833426308168	-0.417963174945335	0.133625437316621	-3.12787133451983	0.00176077242811229	0.00672386055315925	TEX22	CMV-
ENSG00000147536	115.691402404702	-0.188922922118666	0.0604020247194052	-3.12775810076398	0.00176145087472708	0.00672497882119971	GINS4	CMV-
ENSG00000175267	15.5870699975189	-0.434205750468521	0.138829735257137	-3.12761347318206	0.00176231776878965	0.0067265168993459	VWA3A	CMV-
ENSG00000272323	9.56866334883197	-0.513300948468549	0.164121738868337	-3.12756221088015	0.00176262512786759	0.0067265168993459	TTC23L-AS1	CMV-
ENSG00000228623	53.0166171862374	-0.30579434842246	0.0977838485357725	-3.12724803739536	0.00176450992955716	0.00673141919193932	ZNF883	CMV-
ENSG00000155659	44.9791153058617	-0.834284911755395	0.266781699251155	-3.12721942358565	0.00176468168265749	0.00673141919193932	VSIG4	CMV-
ENSG00000103342	4512.99931334164	0.100435630572893	0.0321203327427395	3.12685523457398	0.00176686905386912	0.006737752366649	GSPT1	CMV+
ENSG00000081721	911.221522668373	0.103564828166534	0.033121514701432	3.12681437126596	0.00176711464019796	0.006737752366649	DUSP12	CMV+
ENSG00000260645	10.2083091715793	-0.464431326421862	0.148552969428276	-3.12636851494307	0.00176979625311481	0.00674650200094476	NA	CMV-
ENSG00000119414	3203.20190904991	0.104765967608222	0.0335168885266285	3.12576650797964	0.00177342297344334	0.00675884979389244	PPP6C	CMV+
ENSG00000204852	193.017624382014	-0.156382430854309	0.0500408511472089	-3.12509534248862	0.00177747438485737	0.00677281041553694	TCTN1	CMV-
ENSG00000167614	26.9329774347401	-0.391089408887924	0.125194730182184	-3.12384880992043	0.001785021514925	0.00680008196161906	TTYH1	CMV-
ENSG00000242553	28.7387474894651	-0.260899044264074	0.0835587905956687	-3.12234107751193	0.00179418943596749	0.00683351468951148	NA	CMV-
ENSG00000255031	133.560661280061	-0.378360262782461	0.121222164958125	-3.12121354137802	0.00180107379784181	0.00685823734374697	NA	CMV-
ENSG00000155961	647.898115491122	0.132000175956014	0.0422985569430768	3.12067799697405	0.00180435215133233	0.00686922102581004	RAB39B	CMV+
ENSG00000101346	1748.04313064794	0.0919237062719212	0.0294623622469977	3.12003855974884	0.00180827367142523	0.00688264793314185	POFUT1	CMV+
ENSG00000112972	949.346037643133	0.107047845995668	0.0343166095029892	3.11941790130355	0.00181208751538706	0.00689471388477025	HMGCS1	CMV+
ENSG00000075856	3152.11123035133	0.0772168120229984	0.0247541352503155	3.11935000928842	0.00181250514887631	0.00689471388477025	SART3	CMV+
ENSG00000249667	103.437822711845	-0.35413652711597	0.113529685895718	-3.11932975346429	0.00181262976844447	0.00689471388477025	LINC01259	CMV-
ENSG00000172650	16.0794328326374	-0.358491405665393	0.114940428394074	-3.11893222144868	0.00181507709229014	0.00690251733308765	AGAP5	CMV-
ENSG00000253540	34.3464437586765	-0.323512874778931	0.10373602623707	-3.11861642010076	0.00181702342204433	0.00690776814713248	NA	CMV-
ENSG00000174227	2405.90604908285	-0.157789386229781	0.0505965544245213	-3.11857967453431	0.00181725001485343	0.00690776814713248	PIGG	CMV-
ENSG00000116698	3769.24786683113	0.0656331695185633	0.0210467584960416	3.11844550935989	0.00181807756956814	0.0069094078913202	SMG7	CMV+
ENSG00000149243	33.3633258039	-0.249471069719207	0.0800068976783751	-3.11811952416993	0.00182008974755219	0.00691554797327018	KLHL35	CMV-
ENSG00000134256	741.794072655605	0.538274695628625	0.17264007240545	3.11790123885301	0.00182143828049878	0.00691916436765383	CD101	CMV+
ENSG00000116151	159.345533952823	-0.183103737669344	0.058728357697457	-3.11780790146756	0.00182201518462771	0.00691971401590226	MORN1	CMV-
ENSG00000259248	42.5123143419594	-0.298499451358989	0.0957419624815502	-3.11774945512018	0.00182237651806417	0.00691971401590226	USP3-AS1	CMV-
ENSG00000136141	1042.02718289698	0.101287586551908	0.0325029073595869	3.11626235251329	0.00183159242950796	0.00695319372455787	LRCH1	CMV+
ENSG00000143554	1962.90405055965	0.187959221295038	0.0603178938929506	3.11614363771751	0.00183232997466807	0.00695447981680331	SLC27A3	CMV+
ENSG00000133884	2630.97532338334	0.0780394934499186	0.0250458825090753	3.11586119681114	0.00183408580609424	0.00695962934253339	DPF2	CMV+
ENSG00000143379	1661.98648388086	-0.0667486878122236	0.021423736460879	-3.11564175250712	0.00183545107785234	0.00696329493098649	SETDB1	CMV-
ENSG00000137055	1021.05949028194	0.0884901864975578	0.0284027287165065	3.11555229009144	0.00183600793577436	0.0069638926489571	PLAA	CMV+
ENSG00000176731	448.946715151249	-0.149561645024675	0.0480097052596238	-3.11523772570328	0.00183796717146346	0.00696980810400581	RBIS	CMV-
ENSG00000187105	69.1777514570372	-0.221538877365482	0.0711213606339577	-3.11494149423944	0.00183981397838824	0.00697529473545456	HEATR4	CMV-
ENSG00000206573	541.77658163284	-0.254408980071196	0.0816770426114085	-3.11481625603889	0.00184059526827672	0.00697674016056206	THUMPD3-AS1	CMV-
ENSG00000173391	21.11394717277	-1.5119901486045	0.485532781191399	-3.11408458331976	0.00184516585435808	0.00699254508909278	OLR1	CMV-
ENSG00000261754	143.868708092691	0.207347223417386	0.0666079361336125	3.11295073009703	0.00185226937166305	0.00701794000473682	NA	CMV+
ENSG00000170089	204.483217399907	-0.204695963917254	0.0657683854326143	-3.11237629707337	0.00185587773824992	0.00703008422134637	NA	CMV-
ENSG00000125812	692.927717061334	0.132595496839193	0.0426090261644364	3.11191099105345	0.00185880534415437	0.00703964499501677	GZF1	CMV+
ENSG00000268756	18.2809504646023	-0.376004497287814	0.120839096721796	-3.11161294223738	0.00186068283212284	0.00704522548680466	NA	CMV-
ENSG00000142945	108.904289999002	-0.359998121335572	0.115721006689902	-3.11091418604973	0.00186509131327808	0.00706038474138696	KIF2C	CMV-
ENSG00000235795	13.3543460098948	-0.310416492306295	0.0997866997133599	-3.11080026895343	0.00186581092985962	0.00706157608870481	NA	CMV-
ENSG00000182580	17.3179955373619	-0.649510061737514	0.208807188103995	-3.11057328837755	0.00186724553119204	0.007065472350616	EPHB3	CMV-
ENSG00000279838	160.630995454769	-0.229937331475612	0.0739285752212931	-3.11026326136182	0.00186920665405991	0.00707135879540237	NA	CMV-
ENSG00000174099	16.2732989213879	-0.922752382519795	0.296697975833994	-3.1100730631074	0.00187041071821955	0.00707354136069085	MSRB3	CMV-
ENSG00000228492	65.0252364881709	-0.365108973822302	0.117396722953224	-3.11004399984637	0.00187059476809095	0.00707354136069085	NA	CMV-
ENSG00000243566	24.2129121492488	-0.431708997001207	0.13881835184224	-3.10988418513873	0.0018716071292616	0.00707583532068552	UPK3B	CMV-
ENSG00000137770	2016.75164769495	0.109655194574289	0.0352643024674832	3.10952399173075	0.00187389065372563	0.00708293303012027	CTDSPL2	CMV+
ENSG00000175029	952.890070680024	-0.366093079897871	0.117755482218952	-3.10892599647434	0.00187768742699366	0.00709463265661081	CTBP2	CMV-
ENSG00000134489	30.9763693979487	-0.648833508429598	0.208701394487067	-3.10890835216631	0.00187779956094699	0.00709463265661081	HRH4	CMV-
ENSG00000213638	90.5961396855807	0.358969504261359	0.115475472809357	3.10862121217721	0.00187962527159133	0.00709999236225965	ADAT3	CMV+
ENSG00000002016	523.025274899694	-0.147622444329081	0.0475027930674196	-3.10765819853086	0.00188576027326136	0.00712162389902082	RAD52	CMV-
ENSG00000179477	10.2703564700045	-0.353742553682202	0.113832724620328	-3.10756467318215	0.00188635706727621	0.00712233540881079	ALOX12B	CMV-
ENSG00000168092	1317.27014296843	0.118467166273625	0.0381237122335608	3.10744047032589	0.00188714988550973	0.00712378658079865	PAFAH1B2	CMV+
ENSG00000198612	1377.48537976787	0.0808020960461094	0.0260077256648973	3.10684975253981	0.00189092477755673	0.00713649169456599	COPS8	CMV+
ENSG00000143294	2333.14967094829	0.0711882319849532	0.0229147973742541	3.10664898415976	0.00189220933563157	0.00713979463725974	PRCC	CMV+
ENSG00000081913	376.740511342672	0.144318150007935	0.0464595774320016	3.10631645798243	0.00189433867084553	0.00714628302391217	PHLPP1	CMV+
ENSG00000131370	1671.00677380791	0.140995940132559	0.0453926283462352	3.10614179591239	0.0018954580028049	0.00714895924933338	SH3BP5	CMV+
ENSG00000233013	13.854699348082	-0.651989019086035	0.209942339852739	-3.10556231555466	0.00189917598849057	0.00716143334903253	NA	CMV-
ENSG00000104833	195.205899876273	0.29855293026894	0.0961399596465639	3.10539895550716	0.00190022532735543	0.00716384126871568	TUBB4A	CMV+
ENSG00000005381	234.683778927744	-1.17144172796269	0.377239743780869	-3.10529775103218	0.0019008756786743	0.00716474429135072	MPO	CMV-
ENSG00000126603	34.0429226611291	0.246262731754387	0.0793164909822703	3.10481122783703	0.00190400498581576	0.00717498853773268	GLIS2	CMV+
ENSG00000123737	1367.03763075273	0.0649091785938121	0.0209099020443381	3.10423159592888	0.00190773934200291	0.00718750791197468	EXOSC9	CMV+
ENSG00000088812	2030.17759979481	0.0761462755650758	0.0245307969643696	3.10410932329987	0.0019085279584097	0.00718892604636398	ATRN	CMV+
ENSG00000197959	54.7078923963364	-0.226960606790302	0.0731369253680187	-3.10322871310568	0.00191421643972692	0.00720879609346523	DNM3	CMV-
ENSG00000204469	17978.4442459505	0.108546583957016	0.0349819637017105	3.10292998079204	0.00191614969618106	0.00721402890518533	PRRC2A	CMV+
ENSG00000155545	851.772627176152	0.115755086702183	0.0373056179575064	3.10288618818849	0.00191643325216305	0.00721402890518533	MIER3	CMV+
ENSG00000169925	2203.58345236769	0.0880801705941287	0.028388814803807	3.10263641518126	0.00191805126274129	0.00721856150673459	BRD3	CMV+
ENSG00000108622	1233.56240935771	-0.141702671234892	0.0456751078402475	-3.10240474375034	0.00191955313396852	0.00722265515780173	ICAM2	CMV-
ENSG00000035681	2527.75903746639	0.0652804395806696	0.0210478206009174	3.10152964615368	0.00192523593415806	0.00724247512763516	NSMAF	CMV+
ENSG00000278627	13.7385812337015	-0.285938369678815	0.0921956005508408	-3.10143182505912	0.00192587213404256	0.00724330602063884	NA	CMV-
ENSG00000229152	228.276758194676	-0.31837085602506	0.102675141986074	-3.10075885814933	0.00193025414968691	0.00725822172715387	NA	CMV-
ENSG00000277954	25.0414764111131	-0.4052762227219	0.130720763058921	-3.10032020344945	0.001933115371006	0.00726741368190228	NA	CMV-
ENSG00000262580	383.730046933773	-0.396122790599623	0.127792620233478	-3.09973134501745	0.00193696245198295	0.00728030714710835	NA	CMV-
ENSG00000144635	1435.77088355384	0.103235110249854	0.0333134549096569	3.09890134571205	0.00194239687228088	0.00729915997685383	DYNC1LI1	CMV+
ENSG00000250569	16.9173066997798	-0.350238992421313	0.113030939223393	-3.0986117148784	0.00194429652252095	0.00730193531446289	NTAN1P2	CMV-
ENSG00000137073	1463.96458082938	0.072930866924372	0.0235366406720243	3.09860986283645	0.00194430867530518	0.00730193531446289	UBAP2	CMV+
ENSG00000254986	1239.89760978855	0.110537050751303	0.0356733111688661	3.0985923966535	0.00194442328885748	0.00730193531446289	DPP3	CMV+
ENSG00000054118	6868.21882944327	0.0913298638331656	0.0294751905916256	3.09853344456792	0.00194481017979817	0.00730193531446289	THRAP3	CMV+
ENSG00000172977	1205.11226294871	0.0816907855436683	0.0263653695488434	3.09841230908338	0.00194560538999125	0.00730334868735417	KAT5	CMV+
ENSG00000173545	1736.58710859057	0.111948712926005	0.0361323218272655	3.09829834520981	0.00194635379371048	0.00730458578917814	ZNF622	CMV+
ENSG00000119953	1025.05898393144	0.099838437641486	0.0322273109921523	3.0979450214074	0.00194867576062289	0.00730964811287298	SMNDC1	CMV+
ENSG00000267980	12.3198541309372	-0.349226033937442	0.112729508276396	-3.09791144552136	0.00194889654628776	0.00730964811287298	NA	CMV-
ENSG00000059377	902.822921102538	-0.473213274073108	0.152752833022887	-3.09790178491947	0.00194896007596671	0.00730964811287298	TBXAS1	CMV-
ENSG00000182841	427.375802324098	-0.216628760304127	0.0699372925969855	-3.0974713526938	0.00195179259817454	0.00731869768053409	NA	CMV-
ENSG00000105968	4333.21319086817	0.0714415120838367	0.0230685815427252	3.09691828912499	0.00195543766181543	0.00733078951463052	H2AZ2	CMV+
ENSG00000010270	1163.1678520321	0.147133208770477	0.0475153306451684	3.09654182708372	0.00195792237539668	0.00733852702061425	STARD3NL	CMV+
ENSG00000174891	591.864328965499	0.127648667626288	0.0412270374630433	3.09623672912988	0.00195993819988094	0.00734437268391868	RSRC1	CMV+
ENSG00000171241	89.0156633144956	-0.452598236726255	0.146179640830545	-3.0961783334173	0.00196032424562164	0.00734437268391868	SHCBP1	CMV-
ENSG00000100036	68.6459259749368	0.223054569206305	0.0720451554943463	3.09603841751454	0.00196124949374648	0.00734626099032186	SLC35E4	CMV+
ENSG00000264538	344.475659125925	-0.205252225103397	0.0663074897408906	-3.09546064713745	0.00196507447169265	0.00735900768441483	NA	CMV-
ENSG00000114982	3357.90347303174	0.0765737821905122	0.0247425269530837	3.09482464485984	0.00196929287602778	0.00737322193171415	KANSL3	CMV+
ENSG00000257621	3280.62703200401	-0.179509615495524	0.0580150483090515	-3.09419057171614	0.00197350675855639	0.00738741315072406	PSMA3-AS1	CMV-
ENSG00000134905	2536.78607840622	-0.132323235607107	0.0427725070753305	-3.093651615372	0.00197709502592199	0.0073992569210471	CARS2	CMV-
ENSG00000232995	27.4710664408963	-0.268493834351652	0.0867908772137437	-3.09357207774754	0.00197762507890706	0.00739965273034525	RGS5	CMV-
ENSG00000188372	44.5634345876535	-0.452389833035594	0.146281671801946	-3.09259408552628	0.00198415326569175	0.00742143380177029	ZP3	CMV-
ENSG00000238227	2979.51435589385	0.17505893542386	0.0566064005880767	3.0925643320401	0.00198435218259243	0.00742143380177029	TMEM250	CMV+
ENSG00000260855	11.9314381333342	-0.400255016156217	0.129427280717847	-3.09250888944178	0.00198472289285875	0.00742143380177029	NA	CMV-
ENSG00000101986	840.016564128085	-0.203132793350726	0.065689433057867	-3.09232069596007	0.00198598170008474	0.00742454894951293	ABCD1	CMV-
ENSG00000165521	174.581814515114	-0.218817858613948	0.0707643197332942	-3.0922060642801	0.00198674881892466	0.00742582498972269	EML5	CMV-
ENSG00000257017	135.898718849947	-1.01829855888265	0.329320133757148	-3.09212360405993	0.0019873008135145	0.00742629659046344	HP	CMV-
ENSG00000126895	60.9610947063912	-0.377941469788929	0.122250119910084	-3.0915427327753	0.00199119319737776	0.00743924793536165	AVPR2	CMV-
ENSG00000244625	393.506104679892	-0.139155643380692	0.0450148672056698	-3.0913263110363	0.00199264521486784	0.00744222324107644	NA	CMV-
ENSG00000107282	24.4194594527611	-0.439368524731504	0.142130810418973	-3.09129683730315	0.00199284303531118	0.00744222324107644	APBA1	CMV-
ENSG00000136104	1760.42853326718	0.099488410213219	0.0321852321712128	3.09111985534172	0.00199403127380468	0.00744506645582395	RNASEH2B	CMV+
ENSG00000132386	258.591445295921	-0.251694256446843	0.0814355926124476	-3.09071559956169	0.00199674784447849	0.00745361352904641	SERPINF1	CMV-
ENSG00000129437	17.0532322217206	-0.406473216631778	0.131518018734224	-3.09062758505505	0.00199733974591724	0.00745419289349019	KLK14	CMV-
ENSG00000033627	410.177487292859	-0.313270745511238	0.101363570313882	-3.09056542248034	0.00199775788900075	0.00745419289349019	ATP6V0A1	CMV-
ENSG00000166797	1086.15164769135	0.119965900359551	0.0388200680225169	3.09030628926171	0.00199950184146572	0.00745798295483543	CIAO2A	CMV+
ENSG00000261438	42.7908357552211	0.273696925911084	0.0885668189137226	3.09028741539996	0.00199962891610152	0.00745798295483543	NA	CMV+
ENSG00000105810	2942.15621568697	-0.159111322038877	0.0514926822629736	-3.08997929504419	0.00200170448872095	0.00746412792031077	CDK6	CMV-
ENSG00000085741	25.7294793308399	-0.572795140195402	0.185398824233404	-3.08952951866779	0.00200473784014847	0.00747384094317856	WNT11	CMV-
ENSG00000126264	522.482247439095	0.314782416937157	0.101889017618051	3.0894636565952	0.00200518237661519	0.00747390054459691	HCST	CMV+
ENSG00000165914	50.8228329649305	-0.330616598711237	0.107018741534734	-3.0893336435276	0.00200606016617912	0.00747557463635981	TTC7B	CMV-
ENSG00000225793	20.0191529074102	-0.306615680299389	0.0992540615979359	-3.08920033460641	0.00200696057402105	0.00747590353356697	TMEM30A-DT	CMV-
ENSG00000172766	1955.74809187011	-0.161832459952842	0.0523879118585423	-3.08911835214622	0.00200751449194753	0.00747590353356697	NAA16	CMV-
ENSG00000267419	69.9404910878562	-0.20668798823522	0.0669094588557776	-3.08906979326694	0.00200784264820825	0.00747590353356697	NA	CMV-
ENSG00000147324	3370.96134024983	-0.184885022530389	0.0598532662280821	-3.08897131571484	0.00200850830124005	0.00747590353356697	MFHAS1	CMV-
ENSG00000099860	1968.32438254608	0.224798805960491	0.0727749613518531	3.08895809471656	0.00200859768319324	0.00747590353356697	GADD45B	CMV+
ENSG00000189129	35.0958499826191	-0.295217988818523	0.0955725894102402	-3.08893994230203	0.00200872041045269	0.00747590353356697	PLAC9	CMV-
ENSG00000151164	28.6984908613427	-0.229868278490161	0.0744197764780755	-3.0888063545566	0.00200962379995258	0.00747766995331192	RAD9B	CMV-
ENSG00000077782	946.656884687103	-0.290770109931061	0.0941678532540597	-3.08778526729901	0.00201654124706882	0.0075018087348294	FGFR1	CMV-
ENSG00000108091	1595.13986626982	0.106398168161741	0.0344612722618728	3.08747069328192	0.00201867675560194	0.00750815154994622	CCDC6	CMV+
ENSG00000174705	25.2674913383201	-0.641027973532641	0.207686522979046	-3.08651695034306	0.00202516399917689	0.00753067380504157	SH3PXD2B	CMV-
ENSG00000142444	674.888458515011	0.109229026316583	0.0353899722948997	3.08644000640613	0.00202568819550943	0.00753101729475261	TIMM29	CMV+
ENSG00000223060	10.9400096418325	-0.366012927023672	0.118639742423956	-3.08507857102164	0.00203498386795556	0.00756396390817241	NA	CMV-
ENSG00000116670	1006.07172686998	0.142447754718532	0.0461766719711264	3.08484238118335	0.00203660051451505	0.00756835989199711	MAD2L2	CMV+
ENSG00000261824	179.612924283368	-0.137741712971182	0.0446581612294475	-3.0843570173766	0.00203992637956376	0.00757910440127652	LINC00662	CMV-
ENSG00000263327	74.4439379321574	-0.211550414759686	0.0685943929729012	-3.08407736537971	0.00204184490482003	0.00758461664325054	TAPT1-AS1	CMV-
ENSG00000004961	441.819373187405	0.151974052078304	0.0492859960901706	3.08351386061594	0.00204571580411462	0.00759737726229961	HCCS	CMV+
ENSG00000261685	27.5132873021073	-0.339092575363136	0.1099889389148	-3.08296978504179	0.0020494596254736	0.00760966060639974	NA	CMV-
ENSG00000279149	71.8773692361593	-0.346057652493216	0.112250600179067	-3.08290246948499	0.0020499232651595	0.00760976197198417	NA	CMV-
ENSG00000167553	446.303112040108	0.188185181831629	0.0610429207723361	3.08283383970893	0.00205039605566885	0.00760989725704718	TUBA1C	CMV+
ENSG00000213516	1089.96236096467	0.118238410951692	0.0383551809640917	3.08272332393341	0.00205115760908365	0.00761110397923804	RBMXL1	CMV+
ENSG00000132424	8903.74024107479	-0.188535756673157	0.061188115584528	-3.08124796575415	0.00206134904481396	0.00764729362721879	PNISR	CMV-
ENSG00000263272	193.267578632683	-0.2671748082963	0.086722476436522	-3.08080233953954	0.00206443645076038	0.00765667953457845	NA	CMV-
ENSG00000131467	4281.46714173608	0.0944771396103559	0.0306668677304277	3.08075609288964	0.00206475710155519	0.00765667953457845	PSME3	CMV+
ENSG00000211875	20.8924910141819	-0.335117564062049	0.108790890321573	-3.08038258600037	0.00206734848380027	0.00766401827990146	TRAJ14	CMV-
ENSG00000156110	688.140129336767	-0.143167438648423	0.0464784024826025	-3.08030033308509	0.00206791955335148	0.00766401827990146	ADK	CMV-
ENSG00000176160	55.1984449901263	-0.237329798287084	0.0770481023494282	-3.0802809031006	0.00206805447392295	0.00766401827990146	HSF5	CMV-
ENSG00000110925	956.091650725307	0.0996576468893221	0.0323602554441727	3.07963103261807	0.0020725717876098	0.00767912725215954	CSRNP2	CMV+
ENSG00000119401	724.669967093208	0.137179227501439	0.0445504440385399	3.0791887816599	0.00207565109139606	0.00768890293839153	TRIM32	CMV+
ENSG00000235475	22.5989106527873	-0.402853955799406	0.130850444892566	-3.07873585091872	0.00207880910578394	0.00769896598107281	NA	CMV-
ENSG00000143257	13.1057955775407	-0.303510839469173	0.0986112261809066	-3.07785280868903	0.00208497870548161	0.00772017592857735	NR1I3	CMV-
ENSG00000104825	1328.37730325318	0.151986770162147	0.0493847108359904	3.07760777757521	0.00208669365215792	0.00772488586152285	NFKBIB	CMV+
ENSG00000142507	1684.93002594387	0.115671549746738	0.0375863467532782	3.07748849618243	0.00208752895806274	0.00772633807907773	PSMB6	CMV+
ENSG00000122435	768.981294130941	-0.199481619423104	0.064831366837604	-3.07693064566701	0.00209143955651238	0.00773916950256225	TRMT13	CMV-
ENSG00000131697	501.665158190653	-0.153092140525204	0.049761293529466	-3.07653056555998	0.00209424830186158	0.00774791904634406	NPHP4	CMV-
ENSG00000136026	787.036276026985	-0.387926679889506	0.126105318320993	-3.07621189220634	0.00209648800946378	0.00775360705808473	CKAP4	CMV-
ENSG00000169231	278.493436914726	-0.235198635500856	0.0764578891769275	-3.0761853097539	0.0020966749361197	0.00775360705808473	THBS3	CMV-
ENSG00000186787	157.587246705337	-0.118871498316835	0.0386442163922239	-3.07604887392035	0.00209763458759482	0.00775551138597703	SPIN2B	CMV-
ENSG00000169714	14237.7031696691	0.0947220570326765	0.0307956007333341	3.07583079326478	0.00209916934251661	0.00775954076589438	CNBP	CMV+
ENSG00000103723	14.7118418698982	-0.401757855182323	0.130633401486988	-3.07546041524717	0.00210177825877264	0.00776735081519077	AP3B2	CMV-
ENSG00000125354	12991.6459203483	-0.096457238928805	0.0313640827938762	-3.07540442239995	0.00210217292704704	0.00776735081519077	SEPTIN6	CMV-
ENSG00000137807	70.0782950230406	-0.486104690780697	0.15806623242397	-3.07532281453291	0.00210274826574248	0.00776783091602389	KIF23	CMV-
ENSG00000100479	53.7182627291451	-0.296257900688703	0.096348512565369	-3.07485702477973	0.00210603486731979	0.00777670850417134	POLE2	CMV-
ENSG00000125970	7290.00854960618	0.130591997565801	0.0424709334218216	3.07485583772696	0.00210604324915145	0.00777670850417134	RALY	CMV+
ENSG00000187522	1098.91944391516	0.0594836935994332	0.0193476728230647	3.07446245051868	0.00210882265912432	0.00778532328008639	HSPA14	CMV+
ENSG00000246898	232.716976780984	-0.355001024484669	0.115482360943211	-3.07407141302941	0.00211158880107888	0.00779388543720965	NA	CMV-
ENSG00000087053	1026.18613691336	0.10463002238459	0.0340391859698656	3.07381094475107	0.00211343316150923	0.00779904239033453	MTMR2	CMV+
ENSG00000168118	788.386124900829	0.116977155781462	0.0380586803889982	3.07359988801077	0.00211492872518795	0.00780291029559506	RAB4A	CMV+
ENSG00000123146	18158.1880515306	0.114310240709494	0.037205836678786	3.07237387768977	0.00212363553555254	0.00783337642555758	ADGRE5	CMV+
ENSG00000204388	103.465024786219	0.265304406840483	0.0863598722963696	3.07207965674164	0.00212572990186723	0.00783944374890348	HSPA1B	CMV+
ENSG00000072818	16034.0954629647	-0.125370400141151	0.0408209390521358	-3.07122773390954	0.0021318048693738	0.0078601853957461	ACAP1	CMV-
ENSG00000115761	694.707290126977	0.082385834600979	0.0268428354702923	3.06919269732729	0.00214638097798068	0.00791225623673285	NOL10	CMV+
ENSG00000112293	29.9824139307758	-0.238887701726719	0.0778390345762095	-3.06899620514733	0.0021477931951353	0.00791578895248511	GPLD1	CMV-
ENSG00000103174	1071.59734541451	0.1223415135936	0.0398786065429999	3.06784825747817	0.00215606069877479	0.00794458030564806	NAGPA	CMV+
ENSG00000245532	10781.4633744086	-0.375733226561907	0.122498310633343	-3.06725231245464	0.00216036418229977	0.00795875609195354	NEAT1	CMV-
ENSG00000279238	10.4496008483076	-0.361476452313187	0.117860189688647	-3.06699364109377	0.00216223456932067	0.00796396428488966	NA	CMV-
ENSG00000211780	79.4030489693348	0.474729895967446	0.154808439474284	3.06656340946003	0.00216534875343819	0.00797375047718792	TRAV6	CMV+
ENSG00000267731	238.630974540094	0.319491467384817	0.104190514829168	3.06641605436596	0.00216641631197155	0.00797599756824652	NA	CMV+
ENSG00000231616	10.7038551776793	-0.439317033033442	0.143280652225187	-3.06612948929762	0.00216849380095612	0.00798196114155227	LOC124900638	CMV-
ENSG00000102390	858.046305959865	0.0950689908605551	0.0310116033095368	3.06559418781548	0.00217237942829231	0.00799457633032664	PBDC1	CMV+
ENSG00000167880	201.394433818096	-0.670409906290578	0.218693086975983	-3.0655285704765	0.00217285616798194	0.0079946437910559	EVPL	CMV-
ENSG00000123728	2313.14752693816	0.139165281339904	0.0454049696626972	3.06497906228613	0.00217685236016079	0.00800765770116099	RAP2C	CMV+
ENSG00000243708	51.0086982555639	-0.372785704598127	0.12163700902082	-3.06473915791795	0.00217859913015185	0.00801239325808692	PLA2G4B	CMV-
ENSG00000240616	17.1613860803492	-0.418012081767933	0.136422182525906	-3.06410639405036	0.00218321251869048	0.00802699669948076	RPS6P25	CMV-
ENSG00000115271	755.54029378604	-0.5127772461759	0.167351766474526	-3.06406832134606	0.00218349038660188	0.00802699669948076	GCA	CMV-
ENSG00000085365	993.334515883604	0.180074227649599	0.0587769277127595	3.06368901296806	0.00218626048264058	0.00803548636823009	SCAMP1	CMV+
ENSG00000164136	236.550242692662	0.232376435870311	0.0758518286328461	3.0635574653725	0.00218722192920295	0.00803732626323207	IL15	CMV+
ENSG00000260286	10.3104772423982	-0.421978387662805	0.13775573426916	-3.06323645909581	0.00218956970611544	0.00804425862116141	ARMH2	CMV-
ENSG00000213145	617.678075172846	0.222487706135183	0.0726403453278699	3.06286685630363	0.00219227576924931	0.00805250408923926	CRIP1	CMV+
ENSG00000108669	20474.2495753504	0.0825545736371206	0.0269549003692545	3.06269259044581	0.00219355272751202	0.00805549790857225	CYTH1	CMV+
ENSG00000075426	11048.4253635173	0.399343821229072	0.130416695883261	3.06206056306267	0.00219818972173164	0.00807082710463154	FOSL2	CMV+
ENSG00000257647	26.0911573232883	-0.268630162008652	0.0877374710978659	-3.06174954266702	0.00220047488139313	0.00807751671890049	NA	CMV-
ENSG00000234709	13.0468600043762	-0.411831501124388	0.134537730572438	-3.06108553616971	0.0022053608231891	0.00809374847567718	NA	CMV-
ENSG00000114423	4412.15100717651	0.131475514141689	0.0429559805871417	3.0607033606176	0.00220817748196079	0.00810238066177071	CBLB	CMV+
ENSG00000071539	51.5655737610625	-0.4313414996324	0.140940153310235	-3.06045856699856	0.00220998335875881	0.00810730117306556	TRIP13	CMV-
ENSG00000120616	3607.00170105858	0.0992420445159407	0.0324297907121927	3.06021230283883	0.00221180144959826	0.00811226441240667	EPC1	CMV+
ENSG00000113555	135.524333222998	-0.228665867467927	0.0747240539887831	-3.06013733545897	0.0022123551822821	0.00811258923023546	PCDH12	CMV-
ENSG00000065559	1436.90738996723	0.0924106804752745	0.0302037287544103	3.0595785449762	0.0022164865893555	0.00812518831651047	MAP2K4	CMV+
ENSG00000065054	151.690598405012	-0.245211017285743	0.0801467869555597	-3.05952398842525	0.00221689033082511	0.00812518831651047	NHERF2	CMV-
ENSG00000167695	127.550659864796	-0.156255654492687	0.0510725570475319	-3.05948367431973	0.00221718871549732	0.00812518831651047	TLCD3A	CMV-
ENSG00000151229	285.175355177242	0.151556728680277	0.0495428799987742	3.05910210880002	0.00222001469428534	0.00813383535049083	SLC2A13	CMV+
ENSG00000122477	45.9786878370495	-0.360198387819259	0.117773237002594	-3.05840611149481	0.00222517794441525	0.00815104040130267	LRRC39	CMV-
ENSG00000263482	107.776343531812	-0.222963504742383	0.0729054228398276	-3.05825679431599	0.00222628708534394	0.00815339075354859	NA	CMV-
ENSG00000163009	17.8597610725025	-0.556073767861748	0.181855846599115	-3.05777228646139	0.00222988954160446	0.0081642642928224	NA	CMV-
ENSG00000179240	118.456160366063	-0.23251683091131	0.0760437584233705	-3.05767147405816	0.00223063978207111	0.0081642642928224	GVQW3	CMV-
ENSG00000009413	1981.35584393361	0.0859190993414373	0.0280995451396189	3.05766868874671	0.0022306605134919	0.0081642642928224	REV3L	CMV+
ENSG00000144468	968.389578215705	0.101413351868598	0.033167723400682	3.05759158213773	0.00223123449771052	0.00816465162401834	RHBDD1	CMV+
ENSG00000165061	11.9744620885214	-1.04307489426769	0.341175045357747	-3.05730125476776	0.00223339691891968	0.00817038315790032	ZMAT4	CMV-
ENSG00000157450	1765.61406920257	0.0695211934885023	0.022739739341075	3.0572555140474	0.00223373778078376	0.00817038315790032	RNF111	CMV+
ENSG00000130518	355.502508319652	0.232283688273544	0.0759820136536224	3.05708781728858	0.00223498787222526	0.00817219758854433	IQCN	CMV+
ENSG00000143420	5760.09003349346	0.0910140191354406	0.0297717160237277	3.05706325637742	0.00223517101475668	0.00817219758854433	ENSA	CMV+
ENSG00000174238	2880.40835160397	0.0864343834072262	0.0282752298961748	3.05689409863718	0.0022364327412221	0.00817509683649411	PITPNA	CMV+
ENSG00000226471	71.0614525354136	-0.179924737626835	0.0588724700597767	-3.05617782716007	0.00224178255649836	0.00819293541184649	NA	CMV-
ENSG00000064886	792.872888091025	0.321645565073914	0.105273309415036	3.05533821308722	0.00224806854244468	0.00821418717373458	CHI3L2	CMV+
ENSG00000120334	216.505442012727	0.144319257024835	0.0472364445115771	3.05525232724626	0.0022487124584678	0.00821481886796783	CENPL	CMV+
ENSG00000211699	449.09675885294	0.286772298185811	0.0938662547761435	3.05511601447952	0.0022497347896534	0.00821635123858908	TRGV3	CMV+
ENSG00000185304	94.1083979062424	-0.402506332488682	0.131750248041666	-3.05507077574071	0.00225007416946683	0.00821635123858908	RGPD2	CMV-
ENSG00000135900	783.632297235829	0.156523113782058	0.0512389209638309	3.05476990611387	0.00225233247907304	0.00822287595458107	MRPL44	CMV+
ENSG00000100439	844.177633157228	0.129538147984206	0.0424086013109696	3.05452535523022	0.00225416959331678	0.0082278605499047	ABHD4	CMV+
ENSG00000188996	32.1883567114677	0.330928824472987	0.108359717615889	3.05398382123932	0.00225824259010639	0.0082410024631629	HUS1B	CMV+
ENSG00000066379	367.884199348976	0.123556575005768	0.0404617704244947	3.05366210399358	0.00226066548819444	0.00824811843391445	POLR1H	CMV+
ENSG00000021574	1167.4326405459	0.115980307949926	0.0379827524200431	3.05349930061215	0.00226189249084707	0.00825086907349361	SPAST	CMV+
ENSG00000100888	7144.3143441209	0.061248073148756	0.0200613466718718	3.05303896844734	0.00226536518547767	0.00826180862290478	CHD8	CMV+
ENSG00000278311	4785.42361141991	-0.0728987468323934	0.023878334039724	-3.05292432508561	0.00226623080163198	0.0082632375455701	GGNBP2	CMV-
ENSG00000249592	140.720131146343	-0.210641768141412	0.0690001420688538	-3.05277296286169	0.00226737412817328	0.0082656782598959	PCGF3-AS1	CMV-
ENSG00000234231	160.805914096623	0.307916377782394	0.10089730651351	3.05177995748743	0.0022748879878386	0.00829133678326128	ANAPC1P4	CMV+
ENSG00000240445	116.304963912484	0.184447283074089	0.0604499686388381	3.0512386892387	0.00227899324820762	0.00830456377951127	FOXO3B	CMV+
ENSG00000228663	43.9381816734694	-0.350668693365098	0.114935198789869	-3.05101219693551	0.00228071309703037	0.00830909471740333	NA	CMV-
ENSG00000110455	640.21604156515	-0.423146949010173	0.138700756156266	-3.05079049845581	0.00228239769578363	0.00831349536642995	ACCS	CMV-
ENSG00000272933	218.033986547736	0.310998701938519	0.101949844546183	3.05050687740517	0.00228455448142653	0.00831961373064915	NA	CMV+
ENSG00000175309	3571.97075800363	-0.187301418115375	0.0614055469407732	-3.05023613413998	0.00228661508002428	0.00832537933102786	PHYKPL	CMV-
ENSG00000280334	12.2278287325229	-0.495455071128808	0.162435759089964	-3.05016009962685	0.00228719407685828	0.00832574925911258	NA	CMV-
ENSG00000166046	1079.86327771858	-0.128987031322914	0.0422896442125736	-3.05008551678861	0.00228776214977563	0.00832607927631197	TCP11L2	CMV-
ENSG00000162430	1095.39462240766	-0.186015363334409	0.0609899207399383	-3.04993613826095	0.00228890030550326	0.00832848348173939	SELENON	CMV-
ENSG00000175265	2055.03502614548	-0.522211562319994	0.171236210497663	-3.04965614925892	0.00229103501536036	0.00833451202917911	GOLGA8A	CMV-
ENSG00000238287	21.1059391236682	-0.295719160435982	0.096985979009238	-3.04909187345332	0.00229534274489793	0.0083484415997956	NA	CMV-
ENSG00000072364	4114.95915520325	0.0869148370857448	0.0285057758179276	3.0490254901634	0.00229585000803261	0.00834854548375494	AFF4	CMV+
ENSG00000115392	196.239349791201	0.174783186379954	0.0573331208019237	3.04855524930869	0.00229944626072572	0.0083598796720985	FANCL	CMV+
ENSG00000178115	82.3678198622456	-0.467847772142988	0.153505999133306	-3.04774910937978	0.00230562336967317	0.00838059015571071	GOLGA8Q	CMV-
ENSG00000157349	715.898224417518	0.0738849229342684	0.024243303341857	3.04764255482888	0.0023064409883452	0.00838181513580751	DDX19B	CMV+
ENSG00000245571	308.740583759582	0.103821718644697	0.0340671505553819	3.04756097742655	0.00230706713083052	0.00838234390868422	FAM111A-DT	CMV+
ENSG00000106327	285.065304681277	0.208077252687323	0.0682927423468208	3.04684283478637	0.00231258591352513	0.00840064535135976	TFR2	CMV+
ENSG00000123505	3305.67485799878	0.115479980424855	0.0379080710147258	3.04631645276795	0.00231663873054553	0.0084136150480454	AMD1	CMV+
ENSG00000152193	342.302400682395	0.145093907663463	0.0476321972680317	3.04613089434029	0.00231806896606681	0.00841705658301168	OBI1	CMV+
ENSG00000064270	15.2770752744796	-0.605556117513823	0.198846318498964	-3.04534739232287	0.00232411691400732	0.00843726040389002	ATP2C2	CMV-
ENSG00000110811	135.947883123074	-0.379896554273628	0.124774284280756	-3.04467027371455	0.00232935531272443	0.00845451751382188	P3H3	CMV-
ENSG00000095015	3147.4919273563	-0.211678762473433	0.0695297148960484	-3.0444359334697	0.00233117075835324	0.00845934623921773	MAP3K1	CMV-
ENSG00000115685	2337.42936515619	0.096964128823715	0.0318510584849054	3.04429847660062	0.00233223624645186	0.00845976914392071	PPP1R7	CMV+
ENSG00000179583	1173.90803162308	0.336599086494175	0.110567144306283	3.04429574089168	0.0023322574566497	0.00845976914392071	CIITA	CMV+
ENSG00000149091	18740.1882294933	0.120059995726735	0.03943869601653	3.04421818805606	0.00233285880425741	0.00846019079772284	DGKZ	CMV+
ENSG00000199753	59.4433259442895	-0.351176416710222	0.115364894191692	-3.04404922459948	0.00233416944496114	0.0084630878086203	SNORD104	CMV-
ENSG00000155755	228.668699077603	0.135891615537238	0.044642594350766	3.0439901066123	0.00233462817931607	0.0084630878086203	TMEM237	CMV+
ENSG00000273568	21.7331829193101	-0.305905986516955	0.100501323776579	-3.04380056920448	0.00233609947827102	0.00846528068461717	NA	CMV-
ENSG00000247556	7233.71521002301	-0.111160316350259	0.0365211543077238	-3.04372406780007	0.00233669356689185	0.00846528068461717	OIP5-AS1	CMV-
ENSG00000100991	4919.49688504139	0.0931126206683923	0.0305922046071378	3.0436714798471	0.00233710203053957	0.00846528068461717	TRPC4AP	CMV+
ENSG00000270157	230.308581410938	-0.242989809367434	0.079834685730667	-3.04366212685039	0.00233717468442842	0.00846528068461717	NA	CMV-
ENSG00000178252	6895.7358731352	-0.100593382675025	0.0330521805847771	-3.04347189490292	0.00233865285125407	0.00846887577364432	WDR6	CMV-
ENSG00000119318	3872.14294137247	0.102312037287043	0.0336194564862359	3.04323888546295	0.00234046458021832	0.00847367703529322	RAD23B	CMV+
ENSG00000162267	16.8097514253853	-0.431496617524737	0.141814555928556	-3.04268214711413	0.00234479861869511	0.00848760645704497	ITIH3	CMV-
ENSG00000160799	2286.93412404559	0.10504674910168	0.0345258831674856	3.04255067400005	0.0023458231689263	0.00848955303300988	CCDC12	CMV+
ENSG00000196391	12.7054957284161	-0.31621341044805	0.103932679366356	-3.0424830031892	0.00234635067717574	0.00848970037550725	ZNF774	CMV-
ENSG00000129255	817.312682753492	0.0988189816795205	0.0324825206335652	3.04222023882617	0.00234840001074207	0.00849535287022229	MPDU1	CMV+
ENSG00000112137	59.5114890980429	-0.319301137859747	0.10496254929474	-3.04204823534852	0.00234974237575697	0.00849844608734995	PHACTR1	CMV-
ENSG00000172803	44.3054363553594	-0.376054682171805	0.123625504093761	-3.04188593549916	0.00235100965506879	0.00850126651138288	SNX32	CMV-
ENSG00000263326	21.6414613856186	-0.352689442443391	0.115959836610261	-3.04147929794669	0.00235418753532357	0.00851099307961091	NA	CMV-
ENSG00000157992	109.349201903884	-0.299949370521603	0.0986338718074173	-3.04103818521141	0.00235763928697054	0.00852170552637642	KRTCAP3	CMV-
ENSG00000262227	38.9036642645554	-0.213409844671882	0.0701890497519059	-3.04050055423477	0.0023618525692154	0.00853374961399219	NA	CMV-
ENSG00000264278	132.092243547273	0.205633937878606	0.0676318833131867	3.04048812194636	0.00236195007951492	0.00853374961399219	ZNF236-DT	CMV+
ENSG00000256223	316.438697634786	-0.136978857441897	0.0450536332454895	-3.04035096782367	0.00236302606656451	0.00853431841418101	ZNF10	CMV-
ENSG00000148110	2129.7220542539	0.123229762808149	0.0405315290271583	3.04034330226176	0.00236308621686239	0.00853431841418101	MFSD14B	CMV+
ENSG00000267364	514.513759670637	0.167162877378475	0.0549984312170336	3.03941173737885	0.00237040648618071	0.00855898325444959	NA	CMV+
ENSG00000272870	65.8069733825146	0.238606629054644	0.0785084151810844	3.03924908564622	0.00237168673607227	0.00856183330099366	SAP30-DT	CMV+
ENSG00000230325	17.8213716986059	-0.314544803032261	0.103509580488879	-3.03879893577635	0.00237523321698456	0.00857278127775103	NA	CMV-
ENSG00000171490	7420.66034769565	-0.149483082413966	0.0491924650458041	-3.03873941415172	0.00237570251808318	0.00857278127775103	RSL1D1	CMV-
ENSG00000249492	52.7002255130895	-0.160055772190996	0.0526773696675401	-3.03841617759481	0.00237825257480282	0.00858020788261504	NA	CMV-
ENSG00000163808	98.7573279518835	-0.439294178138022	0.144622464047514	-3.03752381091846	0.0023853055898922	0.00860387373065562	KIF15	CMV-
ENSG00000163877	748.868144577721	0.165070018468322	0.0543448464473103	3.03745486940266	0.00238585128026403	0.00860406251608866	SNIP1	CMV+
ENSG00000187630	394.133182781077	0.137311448775397	0.0452171519582703	3.03671157577811	0.00239174190901391	0.00862210454532596	DHRS4L2	CMV+
ENSG00000204653	60.0039664516424	-0.365656486352805	0.120412495992246	-3.03669883544606	0.00239184299256233	0.00862210454532596	ASPDH	CMV-
ENSG00000164611	278.057684378554	0.236159381894064	0.0777783207386473	3.03631371378681	0.00239490044735481	0.00863113869386396	PTTG1	CMV+
ENSG00000081014	1331.6808830178	0.0864637728668496	0.0284770787475882	3.03625851630489	0.0023953389494439	0.00863113869386396	AP4E1	CMV+
ENSG00000064687	6249.95989601443	-0.238262965834062	0.0784774892248639	-3.03606764420508	0.00239685584993764	0.00863482049636697	ABCA7	CMV-
ENSG00000183134	441.287595427484	-0.691700035285191	0.227904543643671	-3.03504276056324	0.00240501586225529	0.00866242805405459	PTGDR2	CMV-
ENSG00000105672	27.3333158132929	0.300918652231869	0.0991537916108354	3.03486782848337	0.00240641119040653	0.00866413265426538	ETV2	CMV+
ENSG00000258682	123.62906118673	-0.270867270069374	0.0892520154080185	-3.03485886375894	0.00240648271658609	0.00866413265426538	NA	CMV-
ENSG00000182648	53.5854843326791	-0.388243116616129	0.127946047522952	-3.0344283714312	0.00240991974501684	0.00867316694332109	RNF32-DT	CMV-
ENSG00000083844	1847.05603806661	0.0922410838270386	0.0303982586060119	3.03441999828227	0.00240998664032879	0.00867316694332109	ZNF264	CMV+
ENSG00000085274	808.737582738177	0.0969777418391463	0.0319644929287147	3.03392085885486	0.00241397746984505	0.00868573696597849	MYNN	CMV+
ENSG00000160207	10.4532048260709	-0.372737418626917	0.122862038545326	-3.03378832908918	0.00241503811681562	0.008687760882274	HSF2BP	CMV-
ENSG00000272927	59.349713769626	-0.32821247278366	0.108224098487944	-3.03271154363299	0.00242367154708086	0.00871702037143538	NA	CMV-
ENSG00000175906	98.1938637885955	0.351299217633963	0.115851451290914	3.03232470305286	0.00242678004083297	0.00872640080662413	ARL4D	CMV+
ENSG00000263072	555.657332816553	-0.152241274549111	0.0502073116423964	-3.03225306372616	0.00242735610564233	0.00872667295040245	NA	CMV-
ENSG00000009724	297.044575839847	-0.262415501122112	0.0865621456097042	-3.03152722559934	0.00243319976338568	0.00874447059048222	MASP2	CMV-
ENSG00000149179	502.575531551797	0.082630385015058	0.0272571379388666	3.03151362407839	0.00243330939080334	0.00874447059048222	CSTPP1	CMV+
ENSG00000173894	24.8251911619015	-0.430768018208237	0.142103832867137	-3.03136100917835	0.00243453976741175	0.00874708972881354	CBX2	CMV-
ENSG00000139350	1178.24182500966	0.110760052597846	0.036543198015539	3.03093485553039	0.00243797842023183	0.00875764029842289	NEDD1	CMV+
ENSG00000109381	1574.66784077376	0.0906836529305068	0.0299209158156771	3.03077798450918	0.00243924533836315	0.00876038688242448	ELF2	CMV+
ENSG00000251417	15.6866019663286	-0.334415886613397	0.110342885846294	-3.0306973036688	0.00243989716571179	0.00876092373275966	NA	CMV-
ENSG00000127080	243.434699651304	0.0987718380990506	0.0326000220710859	3.02980893337048	0.00244708493300434	0.00878492409048901	IPPK	CMV+
ENSG00000154957	549.962314866984	0.0838619329003818	0.0276873799330574	3.028886557816	0.0024545683351574	0.00880972440558068	ZNF18	CMV+
ENSG00000275560	206.708666750416	-0.244108118286649	0.0805947762789285	-3.02883300329318	0.00245500347540838	0.00880972440558068	NA	CMV-
ENSG00000160392	649.039403918347	0.137900078004329	0.0455330684537977	3.02856984356887	0.00245714272194086	0.00881558713652512	C19orf47	CMV+
ENSG00000142102	12074.0056868047	-0.473613711553304	0.156394282077591	-3.02833137670808	0.0024590827112647	0.00882073271996223	PGGHG	CMV-
ENSG00000144395	12.064307859612	-0.434524822132257	0.143512172883942	-3.02779069817066	0.00246348646291391	0.0088347118883855	CCDC150	CMV-
ENSG00000106069	650.236861521127	0.211555987765358	0.069879584007718	3.02743627869897	0.00246637707458989	0.00884325990560192	CHN2	CMV+
ENSG00000160818	1031.64582468391	-0.12084101861817	0.0399266698500861	-3.02657394347927	0.00247342316569602	0.00886670092697606	GPATCH4	CMV-
ENSG00000124334	38.6553364929284	-0.593444227661897	0.196127110441511	-3.02581436256296	0.00247964490919551	0.00888717780854288	IL9R	CMV-
ENSG00000178222	49.6495146654981	-0.387604634773997	0.128116715955882	-3.02540251583931	0.00248302433813179	0.00889746136367751	RNF212	CMV-
ENSG00000063660	81.9236028764315	0.240652673086815	0.0795472107551909	3.02528109788074	0.00248402144325486	0.00889920582793031	GPC1	CMV+
ENSG00000171747	65.4189385870641	-0.362337545616558	0.119772638793326	-3.02521134431872	0.00248459443715243	0.00889943047523895	LGALS4	CMV-
ENSG00000279377	43.8642189213416	-0.564643902530648	0.186653823499469	-3.02508618331226	0.00248562288126635	0.00890128604708113	NA	CMV-
ENSG00000117543	1401.8686053453	-0.14289011507425	0.0472472588323731	-3.02430487197584	0.00249205170151772	0.00892247622140608	DPH5	CMV-
ENSG00000261207	55.8994254507231	-0.330795879096368	0.10938510699767	-3.02414001481402	0.00249341012846794	0.00892550752062414	NA	CMV-
ENSG00000102312	807.037624978413	0.115956491256785	0.0383470613220118	3.02386903348508	0.00249564449311371	0.00893167247278949	PORCN	CMV+
ENSG00000177674	1821.30347210492	0.196505233749808	0.0649869025681679	3.02376672812933	0.00249648852364358	0.0089328600435667	AGTRAP	CMV+
ENSG00000230606	117.699043814555	-0.465938355847557	0.154105370111656	-3.02350499213599	0.0024986490634481	0.00893848351796353	NA	CMV-
ENSG00000103066	266.129804634637	0.143917424581939	0.0476003640321882	3.02345218378202	0.00249908518541228	0.00893848351796353	PLA2G15	CMV+
ENSG00000099795	1671.87812584825	0.148545809128966	0.0491438752000407	3.02267186957292	0.00250553759419658	0.00895972434750631	NDUFB7	CMV+
ENSG00000072954	32.6705418447436	-0.4713647626388	0.155984146578968	-3.02187608790209	0.00251213359631625	0.00898146984824833	TMEM38A	CMV-
ENSG00000180964	902.418478144189	-0.141921225492147	0.046979151355361	-3.02094059593845	0.00251990792658036	0.00900611998591092	TCEAL8	CMV-
ENSG00000189057	91.1300562192834	-0.493610198660626	0.163398903024996	-3.02089052938817	0.00252032462037008	0.00900611998591092	FAM111B	CMV-
ENSG00000270589	101.96041847463	-0.253277255196741	0.0838427609105887	-3.02086014875918	0.00252057750293757	0.00900611998591092	NA	CMV-
ENSG00000166128	3684.29219829096	0.168819608801937	0.0558914786775652	3.02048921940047	0.00252366692042299	0.00901531157152335	RAB8B	CMV+
ENSG00000261220	69.3623473657856	0.255233676267591	0.084502733656804	3.02041916542234	0.00252425077866945	0.00901555060003998	NA	CMV+
ENSG00000264539	9.88196990958063	0.447429575639461	0.148145476542038	3.02020409993752	0.00252604399357597	0.00902010795412878	MIR548AR	CMV+
ENSG00000023318	2293.10322775885	0.0949100820128089	0.0314307421871054	3.01965767934511	0.0025306052880278	0.00903454579799486	ERP44	CMV+
ENSG00000111880	1309.95191713326	0.127945443176564	0.0423720935784112	3.01956859742593	0.00253134962106314	0.00903535353895642	RNGTT	CMV+
ENSG00000151490	52.6276324983315	-0.473847973627616	0.156938140398873	-3.01932960606826	0.00253334752703611	0.00903989634906552	PTPRO	CMV-
ENSG00000068308	4329.77730672085	0.0845266233602481	0.0279955079786325	3.01929236021589	0.00253365902260506	0.00903989634906552	OTUD5	CMV+
ENSG00000083642	1969.02424457535	0.101804311887763	0.0337422044675814	3.01712094672338	0.00255187971972871	0.00910304404010404	PDS5B	CMV+
ENSG00000100296	1263.0432753551	0.0706669525417398	0.0234246035991721	3.01678328269501	0.00255472385779379	0.00910950459064136	THOC5	CMV+
ENSG00000181218	156.85908414295	0.245384693101002	0.0813398850312498	3.01678190234382	0.00255473549041439	0.00910950459064136	H2AC25	CMV+
ENSG00000134371	1918.58559327956	0.105972690999352	0.0351358666729475	3.01608302381635	0.00256063136778964	0.00912866129481836	CDC73	CMV+
ENSG00000145780	926.039760896825	0.185614972093069	0.0615630081399906	3.01504065023904	0.00256944815987618	0.0091582211134765	FEM1C	CMV+
ENSG00000212694	1140.43424491446	-0.351578868833704	0.116687643735689	-3.01299141518422	0.00258686235347345	0.00921840609819718	LINC01089	CMV-
ENSG00000011009	3088.02506695239	0.093750937717723	0.0311171999112635	3.01283335213552	0.00258821003015842	0.00922132439754093	LYPLA2	CMV+
ENSG00000232578	16.8832243603734	0.454855192378355	0.151013819634264	3.01201038077148	0.00259523722451201	0.00924447246639899	LOC100533629	CMV+
ENSG00000143891	1204.60741181475	0.159071927746235	0.0528222384934699	3.01145752779675	0.00259996772090249	0.0092594317036021	GALM	CMV+
ENSG00000066777	5037.64632076565	0.0938230993612958	0.0311580704120496	3.01119735980223	0.0026021965797755	0.00926547740940889	ARFGEF1	CMV+
ENSG00000166164	3349.33560326744	0.0808739650155948	0.0268594324556043	3.01100796337638	0.00260382023732302	0.00926936618471393	BRD7	CMV+
ENSG00000146376	734.140904701565	0.181248124413821	0.060221958191644	3.00966839764719	0.00261533053433802	0.00930844173854186	ARHGAP18	CMV+
ENSG00000050405	1332.06701530858	0.157655538402167	0.0523863101274561	3.00947972893282	0.00261695541322364	0.00931232450655384	LIMA1	CMV+
ENSG00000165819	1975.61358395409	-0.206024867526495	0.0684669515572045	-3.00911407388075	0.0026201071863135	0.00932042828248416	METTL3	CMV-
ENSG00000187726	118.71464875275	-0.332824791583058	0.110606403300161	-3.00909153224922	0.00262030159799426	0.00932042828248416	DNAJB13	CMV-
ENSG00000207087	14.5864121258746	-0.494500581609288	0.164345940879881	-3.00890048736108	0.00262194980590505	0.00932438919555141	RNU6-242P	CMV-
ENSG00000172534	6529.53322770498	0.116291238702708	0.0386558434161248	3.00837411438289	0.00262649590526461	0.00933865210760752	HCFC1	CMV+
ENSG00000274963	12.3652970576175	-0.506545838048073	0.168429776792172	-3.00746012786746	0.00263440680911201	0.00936487051588127	RN7SL600P	CMV-
ENSG00000267510	28.1603383528995	0.211908912789864	0.0704665491159079	3.00722705238911	0.00263642764912614	0.00937014432458933	NA	CMV+
ENSG00000177971	720.763223965927	0.143757917292305	0.0478117998097218	3.00674557043288	0.00264060674173179	0.00938154914531932	IMP3	CMV+
ENSG00000258875	223.708864311731	0.183949437572946	0.0611791645330048	3.0067334030642	0.00264071242857641	0.00938154914531932	NA	CMV+
ENSG00000143952	1150.37767636867	0.087900789567786	0.0292356922967068	3.00662589671896	0.0026416464062585	0.00938295587070231	VPS54	CMV+
ENSG00000204650	464.815218994298	-0.164361350211087	0.0546682096360827	-3.00652520551183	0.00264252145022801	0.00938415273711597	LINC02210	CMV-
ENSG00000006837	10.2074523744659	-0.316882905834662	0.105401303105392	-3.00644201256038	0.00264324462773679	0.00938480991606873	CDKL3	CMV-
ENSG00000120697	721.276469022325	0.0948644368912226	0.0315596349436575	3.00587877713355	0.00264814546617065	0.00940029654590191	ALG5	CMV+
ENSG00000185201	7365.06274707712	0.166387287269378	0.0553560938711724	3.00576279201713	0.00264915570951164	0.00940196898125417	IFITM2	CMV+
ENSG00000168090	2841.00817925696	0.0768435218264023	0.0255675676141033	3.00550771924095	0.00265137866125182	0.00940794381530656	COPS6	CMV+
ENSG00000204310	839.530779092151	0.156433132078131	0.0520623185011354	3.00472849811173	0.00265818011445367	0.00943015890888364	AGPAT1	CMV+
ENSG00000176054	15.895665100944	-0.411166679101547	0.136842778533992	-3.00466479493043	0.0026587368539623	0.00943021572770034	RPL23P2	CMV-
ENSG00000092853	112.963499660892	-0.452812950516848	0.150726212948614	-3.0042083699882	0.00266272893793896	0.00944245479415524	CLSPN	CMV-
ENSG00000139437	2176.59909605688	0.0881465664420491	0.029345724180734	3.00372776283091	0.00266693845053536	0.00945545976363829	TCHP	CMV+
ENSG00000242252	10.6929196264457	-0.421786152234658	0.140424986498384	-3.00364032607197	0.00266770493987203	0.00945625490881466	BGLAP	CMV-
ENSG00000143195	11.9421455366814	-0.448487483236125	0.149320921413126	-3.00351403535273	0.00266881238675125	0.00945825808269493	ILDR2	CMV-
ENSG00000173531	125.412396165375	-0.350586938436364	0.116742749067619	-3.00307249260765	0.00267268759084579	0.00947006736780792	MST1	CMV-
ENSG00000250990	18.5442612076062	-0.358853977430668	0.119499187013004	-3.00298258423815	0.00267347730240659	0.00947094132723357	NA	CMV-
ENSG00000070081	3463.25228865794	-0.177364769516095	0.0590745941755563	-3.002386592602	0.00267871759864553	0.00948757817229449	NUCB2	CMV-
ENSG00000114125	1620.35744402523	0.0938884093935515	0.0312743639316018	3.00208853484243	0.00268134181094412	0.00949358414482311	RNF7	CMV+
ENSG00000070756	65931.5114536655	-0.133182289164337	0.0443634804817981	-3.00207034520163	0.0026815020354013	0.00949358414482311	PABPC1	CMV-
ENSG00000137449	629.073022146606	0.175032248256676	0.0583058685152869	3.00196622936481	0.00268241931389429	0.00949490416771188	CPEB2	CMV+
ENSG00000110074	868.102462591587	-0.114110105987191	0.0380126112977318	-3.00190126622528	0.00268299179563422	0.00949500343260164	FOXRED1	CMV-
ENSG00000268006	289.390253915637	-0.116198601646889	0.0387131410621874	-3.00152864011297	0.00268627768680728	0.00950470335928566	PTOV1-AS1	CMV-
ENSG00000203710	635.886427228635	-0.509203608173921	0.169661375580243	-3.0012936440745	0.00268835181911293	0.00951011272319058	CR1	CMV-
ENSG00000135617	305.82360602871	0.159067085892851	0.0530048802900891	3.00098943761964	0.00269103899289552	0.00951768810304153	PRADC1	CMV+
ENSG00000162692	88.094149656187	0.594691037650268	0.198176344113986	3.0008174805577	0.00269255904205729	0.00952113335228693	VCAM1	CMV+
ENSG00000182873	212.087611786433	-0.183937323761318	0.0612972344898386	-3.0007442471456	0.00269320664178279	0.00952149276965172	PRKCZ-AS1	CMV-
ENSG00000080824	27183.2716300133	0.104331248369467	0.0347727021544906	3.00037793743888	0.00269644803883759	0.0095298096482109	HSP90AA1	CMV+
ENSG00000243960	20.461942604002	-0.302075065967978	0.100679778137368	-3.0003549030057	0.00269665198474316	0.0095298096482109	NA	CMV-
ENSG00000213754	19.6287819552443	-0.218472369193941	0.0728592150162077	-2.99855507838427	0.00271263120449657	0.00958433715689225	KPNA4P1	CMV-
ENSG00000246174	48.1346999733774	-0.463535024631012	0.15461217444314	-2.99804996793109	0.00271713120202092	0.00959829211327624	KCTD21-AS1	CMV-
ENSG00000259863	29.0435465884403	-0.534538117212785	0.178299029837948	-2.99798668393549	0.00271769547573896	0.0095983412508885	NA	CMV-
ENSG00000226791	192.743633960887	0.130210344068781	0.0434392939082572	2.99752441519382	0.00272182055801332	0.00960953663258904	LINC02611	CMV+
ENSG00000147894	862.023064916542	-0.255366004746932	0.0851927690969394	-2.99750797460704	0.00272196737184575	0.00960953663258904	C9orf72	CMV-
ENSG00000228852	21.3528442233198	-0.298587987487427	0.0996174526703824	-2.99734614250181	0.00272341291275147	0.00961269402922194	NA	CMV-
ENSG00000174456	440.89448332223	-0.107957457333022	0.0360189626370022	-2.99723949356935	0.00272436592165548	0.00961411203433258	C12orf76	CMV-
ENSG00000143110	1699.82955725641	-0.23562174301631	0.0786194614377752	-2.99699004174426	0.00272659619914724	0.0096200359524839	C1orf162	CMV-
ENSG00000155640	516.468464483072	0.121120523538325	0.0404158998409278	2.9968533180021	0.00272781931463899	0.00962240470212458	NA	CMV+
ENSG00000163520	281.589355897538	-0.534079080722245	0.178224723211975	-2.99666101928534	0.00272954044605608	0.00962652889367401	FBLN2	CMV-
ENSG00000197561	113.789800831851	-1.53114058677615	0.510986133579276	-2.99644253759109	0.00273149712694666	0.00963148198421952	ELANE	CMV-
ENSG00000183020	3007.19504447283	-0.0840508883586137	0.0280544213952763	-2.99599436304061	0.00273551490485728	0.00964369919965857	AP2A2	CMV-
ENSG00000184113	15.1789390738924	-0.799102698157487	0.26673416988082	-2.99587675067854	0.00273657016558445	0.00964546962162344	CLDN5	CMV-
ENSG00000262333	27.1970644147463	-0.237203514568116	0.0791829429423958	-2.99563903226832	0.00273870419687751	0.0096510408554342	NA	CMV-
ENSG00000280099	10.5630468722929	-0.480360376649057	0.160387552302206	-2.99499786457213	0.00274446763111838	0.00966939706802112	NA	CMV-
ENSG00000102699	7377.51581458068	0.109514427275635	0.0365679663694072	2.99481863906041	0.00274608066337127	0.00967312598852655	PARP4	CMV+
ENSG00000165895	29.4093774707162	-0.540905037264903	0.180723986437925	-2.99298974046642	0.00276259035883034	0.00972931661106645	ARHGAP42	CMV-
ENSG00000071189	1198.00591404557	0.0969150247807607	0.0323850944595757	2.99258119817231	0.00276629068775439	0.00974038150503464	SNX13	CMV+
ENSG00000072071	1649.36748346255	-0.155460571262847	0.0519584475246937	-2.99201724972563	0.00277140602981236	0.00975642332659013	ADGRL1	CMV-
ENSG00000011376	855.703655426336	0.110133761601894	0.0368128728979097	2.99171873673971	0.00277411721280478	0.00976333757244259	LARS2	CMV+
ENSG00000244161	32.0661884361251	-0.401400193813454	0.134172270062302	-2.99167774106428	0.00277448973675605	0.00976333757244259	FLNB-AS1	CMV-
ENSG00000211871	28.2695784671575	-0.250394853247817	0.0837108464118501	-2.99118768929771	0.00277894633127567	0.0097770474112261	TRAJ18	CMV-
ENSG00000082515	595.056238803339	0.0911034419137898	0.030462300515657	2.99069473978055	0.00278343587386302	0.0097908676160087	MRPL22	CMV+
ENSG00000165156	1333.28381104522	0.11980049459661	0.0400655792716025	2.99011013380059	0.00278876876477027	0.00980764816648388	ZHX1	CMV+
ENSG00000138617	1064.68784256752	0.0994274677033804	0.0332603878493572	2.98936585326986	0.00279557174113279	0.00982821060642552	PARP16	CMV+
ENSG00000237286	39.5600162239732	-0.25565885708231	0.0855233074461408	-2.98934716999005	0.00279574270748148	0.00982821060642552	NA	CMV-
ENSG00000182272	211.601465172825	0.484695962747972	0.162156237899036	2.98906763642211	0.00279830179462122	0.00983522436481139	B4GALNT4	CMV+
ENSG00000189238	133.854673574039	0.366445308931271	0.122631306024336	2.98818728113807	0.00280637529723965	0.0098616129727704	LINC00943	CMV+
ENSG00000135045	151.730196418518	0.17233453172674	0.0576740110832777	2.98807952645949	0.002807364946363	0.00986215409247942	C9orf40	CMV+
ENSG00000168522	2195.09646356495	0.105586076946543	0.0353361455112252	2.98804737808775	0.00280766026772708	0.00986215409247942	FNTA	CMV+
ENSG00000157870	1014.50923550157	-0.156649447215122	0.0524300222073982	-2.98778143933377	0.0028101043224894	0.00986875138626965	PRXL2B	CMV-
ENSG00000204387	5065.41416702816	-0.170174285090254	0.0569613417951318	-2.98753996530324	0.00281232522214434	0.00987456248725534	SNHG32	CMV-
ENSG00000131019	31.2809291500382	0.319197679203958	0.106857240173053	2.98714133630087	0.00281599502441566	0.00988545757363309	ULBP3	CMV+
ENSG00000159082	1256.16371478545	0.0872590054739248	0.0292207845670794	2.98619652985746	0.00282471044004204	0.00991270886660783	SYNJ1	CMV+
ENSG00000247950	30.3676334642055	-0.212067322090772	0.0710163367533759	-2.98617658676531	0.00282489467127528	0.00991270886660783	SEC24B-AS1	CMV-
ENSG00000237815	14.5659521685525	-0.240052462362081	0.0803916309152523	-2.98603796973768	0.00282617549736038	0.00991468658847121	NA	CMV-
ENSG00000187650	514.433805021289	-0.155675787949055	0.052135357098956	-2.98599255115051	0.00282659528198847	0.00991468658847121	VMAC	CMV-
ENSG00000163141	33.0824254913834	-0.33422421551129	0.111937797859727	-2.9858030254456	0.00282834760180485	0.00991857876138053	BNIPL	CMV-
ENSG00000008277	462.695396035922	0.13450977793975	0.045050589957627	2.98574953327504	0.00282884236004052	0.00991857876138053	ADAM22	CMV+
ENSG00000100852	1790.62294480176	-0.159783438636299	0.0535181153604403	-2.98559539251653	0.00283026847627375	0.00992024759303079	ARHGAP5	CMV-
ENSG00000149503	1031.65036358473	0.0988787569000275	0.033118830539187	2.98557513324729	0.00283045596461704	0.00992024759303079	INCENP	CMV+
ENSG00000238058	16.8062437633266	-0.258201536448867	0.0864930676491843	-2.98522810517176	0.0028336692791174	0.00992864724746087	NA	CMV-
ENSG00000221869	1128.66167695475	-0.534346187205643	0.1789988528196	-2.98519336179306	0.00283399116960208	0.00992864724746087	CEBPD	CMV-
ENSG00000271895	65.5382517284137	-0.289318997033832	0.0969587678238755	-2.98393846711601	0.00284563992384929	0.00996745536692742	NA	CMV-
ENSG00000101400	501.109419639726	0.226886984171126	0.0760393980862564	2.9838082609985	0.00284685108222954	0.00996969535624162	SNTA1	CMV+
ENSG00000132326	517.007900628835	-0.118987235388215	0.0398806828924234	-2.98358069015967	0.00284896904331136	0.00997510943893798	PER2	CMV-
ENSG00000159023	12215.5524634228	0.0905750595777741	0.0303609112796286	2.98327868829641	0.00285178194198793	0.00998120096527377	EPB41	CMV+
ENSG00000094804	91.4418112457493	-0.42959686081155	0.144001955885433	-2.98327101302244	0.00285185346387381	0.00998120096527377	CDC6	CMV-
ENSG00000100206	13.7150320340358	-0.575523581158457	0.192934189221511	-2.98300463738798	0.00285433669478954	0.00998788763184782	DMC1	CMV-
ENSG00000108349	4884.56097223613	0.0490921642738648	0.0164589864657793	2.98269667916277	0.00285721003099361	0.0099959363972976	CASC3	CMV+
ENSG00000164951	1345.56298884633	0.153713228657506	0.0515466978920191	2.98201892543159	0.00286354296578979	0.0100160828967858	PDP1	CMV+
ENSG00000162408	1150.21334520915	-0.119639280061884	0.0401242205342691	-2.9817222233564	0.00286631938248182	0.0100237838440912	NOL9	CMV-
ENSG00000006468	32.6714109725204	-0.499433963354945	0.167540195088394	-2.98097995583355	0.00287327598624266	0.0100460972734707	ETV1	CMV-
ENSG00000223612	32.3721420866646	-0.347113517072594	0.116455111534739	-2.98066364368256	0.00287624517546035	0.0100542410910354	NA	CMV-
ENSG00000136448	5931.09284308005	0.0947724182373165	0.0317963267200713	2.98060902039643	0.00287675820207951	0.0100542410910354	NMT1	CMV+
ENSG00000171621	189.22806189027	0.308879614773918	0.103648632446752	2.98006454578742	0.0028818765227128	0.0100701115119437	SPSB1	CMV+
ENSG00000086504	1262.69180126427	0.101522132539576	0.0340687410337868	2.97992028642601	0.00288323402173773	0.0100728368067119	MRPL28	CMV+
ENSG00000167196	721.170649911132	-0.127803861177768	0.0428908261327724	-2.97974818163072	0.00288485431343354	0.0100764789157382	FBXO22	CMV-
ENSG00000124615	42.6245769921326	-0.356924341563347	0.119795467926539	-2.97944778497147	0.00288768440878659	0.010084344431165	MOCS1	CMV-
ENSG00000164506	2061.06444615043	0.0916638364836162	0.0307667439332027	2.97931548046249	0.00288893167901799	0.0100866803767915	STXBP5	CMV+
ENSG00000108474	531.860821160984	-0.245603068641165	0.0824438248129875	-2.97903535162618	0.00289157415201596	0.0100938857508324	PIGL	CMV-
ENSG00000164615	1577.06892676389	0.117769851958749	0.0395359633743759	2.97880314293993	0.00289376626344271	0.0100995164367502	CAMLG	CMV+
ENSG00000167657	1315.07453785753	0.131388376010222	0.0441127208555025	2.97846910057085	0.00289692237247342	0.0101085086386427	DAPK3	CMV+
ENSG00000161912	317.288386983107	-0.31693832371797	0.106414877181914	-2.97832720490924	0.0028982639858284	0.0101111670159726	NA	CMV-
ENSG00000142875	7857.69776728601	0.180775466400351	0.060702443097109	2.97805915506818	0.00290079992563206	0.0101179901406046	PRKACB	CMV+
ENSG00000225434	33.5929817239871	-0.428148808891874	0.14379747794287	-2.97744310273629	0.00290663589156478	0.0101363187260327	LINC01504	CMV-
ENSG00000261326	86.2182099750966	-0.486054991628025	0.163264634500122	-2.97709907057466	0.00290989962664791	0.0101456716290963	NA	CMV-
ENSG00000067560	19015.135807159	0.115630713183034	0.0388477919975023	2.97650670057306	0.00291552711089696	0.0101632606064447	RHOA	CMV+
ENSG00000160959	1310.90399696602	0.139454527980724	0.0468534098279102	2.9764008317203	0.00291653390510355	0.010164738470225	LRRC14	CMV+
ENSG00000185825	5826.73230247844	0.105899348796635	0.0355827859764646	2.97613989153855	0.00291901675543962	0.0101713590838895	BCAP31	CMV+
ENSG00000162510	14.8478933832071	-0.323317933702803	0.108639259836641	-2.97606900294581	0.00291969159475814	0.0101716782685941	MATN1	CMV-
ENSG00000100427	1282.83887328434	-0.381135458168844	0.128101936684266	-2.9752513352568	0.00292748585932341	0.0101967951640903	MLC1	CMV-
ENSG00000117691	520.088197287023	0.184430349510043	0.0619895677001062	2.9751836696504	0.00292813171906101	0.0101970082229281	NENF	CMV+
ENSG00000250067	129.819372670466	-0.381194728967806	0.128142096978952	-2.97478141808792	0.00293197384484234	0.0102083497412758	YJEFN3	CMV-
ENSG00000253982	290.131424556874	-0.209383874280298	0.0703930445812194	-2.97449663565427	0.00293469673943201	0.0102157906458472	CLN8-AS1	CMV-
ENSG00000149930	3859.16297632162	0.103512650773507	0.0348008149959824	2.97443179952702	0.00293531698048903	0.0102159106245717	TAOK2	CMV+
ENSG00000134982	2044.22151932816	0.0785076073430782	0.0263969138538621	2.9741206785653	0.00293829491781068	0.0102242345104985	APC	CMV+
ENSG00000228554	12.9950841626756	-0.341335224186388	0.114772714242893	-2.97401021173047	0.00293935292947047	0.0102258757410662	NA	CMV-
ENSG00000124356	1259.30858544005	0.0566285326676105	0.0190416400219432	2.97393147871469	0.00294010721819312	0.0102264598893674	STAMBP	CMV+
ENSG00000107362	1006.7629099212	0.132942720446772	0.0447068933370599	2.97365150032844	0.00294279093625512	0.0102337535250826	ABHD17B	CMV+
ENSG00000134255	1806.44416440179	-0.13608911555482	0.0457780672766342	-2.97280168541065	0.00295095048836519	0.0102598850289004	CEPT1	CMV-
ENSG00000010278	170.961122315753	-0.416726206107042	0.14018222451261	-2.97274642028209	0.00295148183428861	0.0102598850289004	CD9	CMV-
ENSG00000181029	37.5006123281963	-0.272785945707563	0.0918165568308178	-2.97098862256621	0.00296842777603119	0.0103148000810367	TRAPPC5	CMV-
ENSG00000213213	54.4584433261952	-0.20029014771278	0.0674154005922969	-2.97098505613071	0.00296846224809193	0.0103148000810367	CCDC183	CMV-
ENSG00000171865	783.553816612982	0.0751295771542259	0.0252939060269048	2.97026394714647	0.00297543977215404	0.0103349749801656	RNASEH1	CMV+
ENSG00000279415	18.0381350243033	0.308172543076062	0.103753496004997	2.97023767817154	0.00297569423569389	0.0103349749801656	NA	CMV+
ENSG00000188994	3701.01319375884	0.111155384853367	0.0374235183245276	2.97020135545394	0.00297604612100871	0.0103349749801656	ZNF292	CMV+
ENSG00000280214	15.6220809680469	-0.494242817633995	0.166416301924404	-2.96991828275639	0.00297878975894956	0.0103416024696893	NA	CMV-
ENSG00000261471	21.1428991590301	-0.424895293160381	0.143068067176272	-2.96988210958965	0.00297914052796554	0.0103416024696893	NA	CMV-
ENSG00000104904	12178.166049094	0.120966310205651	0.0407325631704025	2.96976916722857	0.00298023596576467	0.0103433463170022	OAZ1	CMV+
ENSG00000154639	10.0175248876358	-0.424897755113113	0.143123885816061	-2.96874105038749	0.00299022467260847	0.0103759487246899	CXADR	CMV-
ENSG00000215302	266.490370632681	-0.288013614915307	0.0970258819612114	-2.96842047805809	0.00299334544562113	0.0103847114723757	NA	CMV-
ENSG00000141469	610.261423079253	0.295956942835486	0.0997228234178101	2.96779546238388	0.00299943852160081	0.010403780393142	SLC14A1	CMV+
ENSG00000078687	4301.02356333847	0.0991937992117134	0.0334336810213085	2.96688238272338	0.00300836018051292	0.0104326509342107	TNRC6C	CMV+
ENSG00000159128	397.228210638994	-0.45622318167523	0.153796584869199	-2.96640645215392	0.00301302006729591	0.0104467335931691	IFNGR2	CMV-
ENSG00000240344	812.042253685339	-0.134723967438085	0.0454189825219512	-2.96624803017047	0.00301457265380985	0.0104500391736124	PPIL3	CMV-
ENSG00000279382	115.851604284184	-0.297038894240447	0.100149880568054	-2.96594356933458	0.00301755851733125	0.0104582750700203	NA	CMV-
ENSG00000136273	897.562885814492	0.0630515844753124	0.0212589551386528	2.96588350951796	0.0030181478456085	0.0104582750700203	HUS1	CMV+
ENSG00000138674	5473.58178763392	0.0818038077198504	0.0275875028979151	2.96524872231305	0.00302438302541296	0.0104777989597144	SEC31A	CMV+
ENSG00000177200	2528.62886415268	0.113311032694614	0.0382153058578758	2.96506936555794	0.00302614687987133	0.0104818275243209	CHD9	CMV+
ENSG00000167785	916.529277559638	-0.166679672802443	0.0562192895948332	-2.96481286056239	0.00302867106655911	0.0104884875696567	ZNF558	CMV-
ENSG00000182257	60.6892017263946	-0.255668033615097	0.0862635749158991	-2.96380058285731	0.00303865133546044	0.0105209607485468	NA	CMV-
ENSG00000222046	17.7418224453561	-0.460809863905579	0.15551641846562	-2.96309462661302	0.00304562925780857	0.0105430278396549	DCDC2B	CMV-
ENSG00000196236	390.084026662504	-0.138296650670551	0.0466867776963778	-2.96222308530152	0.00305426403934664	0.0105697818009404	XPNPEP3	CMV-
ENSG00000147174	235.385451946328	-0.229015261097593	0.0773127609350651	-2.96219224779649	0.00305456996999655	0.0105697818009404	GCNA	CMV-
ENSG00000280254	71.5186200201684	0.209683875360008	0.0707891049905484	2.96209247719693	0.003055559958953	0.0105711100345448	NA	CMV+
ENSG00000162736	3269.05643372528	0.0867443617863563	0.0292884828116441	2.96172261104183	0.00305923256586057	0.010580210351413	NCSTN	CMV+
ENSG00000076248	1056.53264351379	0.122606445159959	0.0413976078558254	2.96167946676915	0.00305966123144152	0.010580210351413	UNG	CMV+
ENSG00000196072	1279.46960837109	0.0924104113352718	0.0312026458130211	2.96162100768738	0.00306024214671425	0.010580210351413	BLOC1S2	CMV+
ENSG00000055950	996.52870603784	0.110906202215031	0.0374482806981054	2.96158328626933	0.00306061704259625	0.010580210351413	MRPL43	CMV+
ENSG00000162419	1036.98021665941	0.108475299962052	0.0366291791681639	2.9614450125689	0.00306199163971318	0.0105828644860479	GMEB1	CMV+
ENSG00000230587	75.4301354583169	-0.295628697539533	0.0998453455498901	-2.96086608655999	0.00306775293508127	0.0106006758842515	NA	CMV-
ENSG00000177519	14.8462446042949	-1.11353280686118	0.376140223469016	-2.96041937921831	0.0030722051854964	0.0106139576931572	RPRM	CMV-
ENSG00000185885	5121.01723328302	0.141187650352513	0.0477003944769844	2.95988433430329	0.00307754563554983	0.0106303022150899	IFITM1	CMV+
ENSG00000163754	2140.10523383124	0.165666740957076	0.055976318632105	2.95958621441136	0.00308052493430706	0.0106384861097654	GYG1	CMV+
ENSG00000120594	604.539976629197	-0.583290480909794	0.197105295084436	-2.95928366947181	0.00308355114401823	0.010646828737216	PLXDC2	CMV-
ENSG00000163939	4077.24626393596	0.065746530712689	0.0222194059589154	2.95896887766743	0.00308670273062195	0.0106556008753062	PBRM1	CMV+
ENSG00000140948	1466.92295104641	-0.12149706706997	0.04106158250983	-2.9588987964817	0.00308740475881762	0.0106559150987095	ZCCHC14	CMV-
ENSG00000213859	398.855151882778	0.19407675063467	0.0655923020072535	2.95883426401483	0.00308805133227526	0.0106560378383222	KCTD11	CMV+
ENSG00000159346	2723.49429197935	0.146286874984045	0.0494468958124691	2.95846427931186	0.00309176072284668	0.0106667273998904	ADIPOR1	CMV+
ENSG00000076984	2363.52067447677	0.0880332709474732	0.0297571334557508	2.95839218110104	0.00309248403751993	0.0106671126610656	MAP2K7	CMV+
ENSG00000104689	740.258836989265	-0.173707288020339	0.0587211427344239	-2.95817281359729	0.00309468575872084	0.0106725963282759	TNFRSF10A	CMV-
ENSG00000279794	20.6413728004203	-0.335526214327956	0.113429853753452	-2.95800623226798	0.0030963586367234	0.0106743207778989	NA	CMV-
ENSG00000175514	15.4817054694843	-0.470888939659704	0.15919160246636	-2.9580011279754	0.00309640990913936	0.0106743207778989	GPR152	CMV-
ENSG00000091436	294.92755691777	0.309626995740217	0.104676966041682	2.95792863940024	0.00309713813756246	0.0106747211697805	MAP3K20	CMV+
ENSG00000237972	19.3883842218796	-0.575392228005593	0.194531308609921	-2.9578386744901	0.00309804215239858	0.0106757271562599	TUBG1P	CMV-
ENSG00000143149	2598.45387832429	0.106951115952546	0.0361605814212725	2.95767135784021	0.00309972407814203	0.0106785185822285	ALDH9A1	CMV+
ENSG00000174370	40.0454817387397	0.311299771008511	0.105252891724218	2.95763627876538	0.00310007681088434	0.0106785185822285	KCNJ5-AS1	CMV+
ENSG00000124370	251.436028218024	-0.104418706328074	0.0353061167583372	-2.95752452876078	0.00310120074148197	0.0106794979758269	MCEE	CMV-
ENSG00000183837	444.653652042742	-0.407353272909214	0.137736320287678	-2.95748624660809	0.0031015858513511	0.0106794979758269	PNMA3	CMV-
ENSG00000196505	552.785283324246	0.116026219810025	0.039238165483781	2.95697360922706	0.00310674707165488	0.0106951577042363	GDAP2	CMV+
ENSG00000143344	100.622940276954	-0.278997547801453	0.0943580289246217	-2.95679711606027	0.00310852581173599	0.0106991691645304	RGL1	CMV-
ENSG00000164112	25.6807747130968	-0.648186035396432	0.219301802890774	-2.95568037677861	0.00311980211704606	0.0107358620602374	SMIM43	CMV-
ENSG00000138131	29.132583879965	0.319055285905623	0.107956646339226	2.95540197592905	0.00312261907856867	0.0107434359302106	LOXL4	CMV+
ENSG00000196535	5515.61322239057	0.0854195716743483	0.0289064652373492	2.95503344919461	0.00312635153316205	0.0107541559641708	MYO18A	CMV+
ENSG00000279117	1047.01139369881	-0.177028977688568	0.0599106636289384	-2.95488260295381	0.00312788048317226	0.0107572935567983	NA	CMV-
ENSG00000275183	94.658547515668	0.227957565916188	0.0771628537520029	2.95423969995758	0.00313440447761701	0.0107776053015853	LENG9	CMV+
ENSG00000033122	69.60489506609	-0.352369520246196	0.119282154966416	-2.95408412386081	0.0031359850820627	0.0107809146128865	LRRC7	CMV-
ENSG00000133393	1114.97166165315	0.1039488289774	0.035192751004431	2.95370000953641	0.00313989067554595	0.0107922139104299	CEP20	CMV+
ENSG00000174165	1242.97255846121	0.114334761130318	0.0387130018456105	2.95339435537165	0.00314300167013993	0.0108007781531508	ZDHHC24	CMV+
ENSG00000261247	18.0708790781406	-0.506779343719671	0.171624816120672	-2.95283255169432	0.00314872712314854	0.010818321715467	GOLGA8T	CMV-
ENSG00000138646	890.460464694747	0.153539611473505	0.0520011196460216	2.95262126120879	0.00315088288559622	0.0108235961246402	HERC5	CMV+
ENSG00000106245	786.646054627666	0.10749342839701	0.0364133690073327	2.95203194121817	0.00315690273289182	0.0108421393583366	BUD31	CMV+
ENSG00000001629	2720.3313747483	0.0691025479768415	0.0234115233904491	2.95164679480159	0.00316084262930764	0.0108535332654312	ANKIB1	CMV+
ENSG00000112742	52.6842272268333	-0.391446063269382	0.132640865596301	-2.95117241213403	0.00316570153724035	0.0108680777183999	TTK	CMV-
ENSG00000254694	18.0671119359162	-0.348951159351082	0.118269669382759	-2.95047040523773	0.00317290439991286	0.0108868195425702	NA	CMV-
ENSG00000131558	2664.17622360746	0.105342472430788	0.0357036307311578	2.95046946972981	0.00317291400854452	0.0108868195425702	EXOC4	CMV+
ENSG00000184441	120.776846137166	-0.235729462952995	0.079896394949396	-2.95043929206442	0.00317322397853687	0.0108868195425702	NA	CMV-
ENSG00000238164	525.007535442205	-0.255001432232699	0.0864295300720438	-2.95039706938289	0.00317365771527678	0.0108868195425702	NA	CMV-
ENSG00000228037	39.2192884838769	-0.273313855790156	0.0926403910202375	-2.95026664697961	0.0031749978337933	0.0108892747731278	LOC100996583	CMV-
ENSG00000213178	9.24425924355306	-0.393274835606645	0.133312226838719	-2.95002825271555	0.00317744871969663	0.0108955378827191	NA	CMV-
ENSG00000132749	113.493607899058	-0.200090797506874	0.0678438399092621	-2.94928467749594	0.00318510435581512	0.0109196422184816	TESMIN	CMV-
ENSG00000056050	562.198177200074	0.110282743652668	0.0373985370098656	2.94885181266786	0.00318956874522333	0.0109327985292246	HPF1	CMV+
ENSG00000134463	32.3563630861691	-0.548761488102145	0.186119210784919	-2.94844087178243	0.00319381229635101	0.0109451928568209	ECHDC3	CMV-
ENSG00000272696	15.6837407113377	-0.256451601264918	0.0869819736831183	-2.9483304460208	0.00319495347668695	0.0109469525802397	NA	CMV-
ENSG00000160791	3802.12778718399	0.306944927930817	0.104114240150949	2.94815509853211	0.0031967663455358	0.0109510125841965	CCR5	CMV+
ENSG00000164821	90.6105327938496	-1.49742658249557	0.507954983814468	-2.94795135437141	0.0031988739771097	0.0109560805500379	DEFA4	CMV-
ENSG00000279452	16.3315865021494	-0.423442195518465	0.143656104054415	-2.94761018548903	0.00320240603460783	0.0109660241986178	NA	CMV-
ENSG00000051009	2973.08261124119	0.117004952411959	0.0397011185361909	2.94714498548193	0.00320722789022531	0.0109784052229017	FHIP1B	CMV+
ENSG00000103091	1980.08423005485	-0.109740762456577	0.0372363600769488	-2.94713989847015	0.00320728065428236	0.0109784052229017	WDR59	CMV-
ENSG00000165312	913.444943124969	0.217284795985923	0.0737308553597331	2.9469995285663	0.00320873692638227	0.0109812346931136	OTUD1	CMV+
ENSG00000166133	568.384657515819	0.152695821187334	0.0518210993616427	2.94659555795448	0.00321293129554993	0.0109934317823015	RPUSD2	CMV+
ENSG00000276728	67.2268305400597	-0.186068259614461	0.0631558013882905	-2.94617842738608	0.00321726754518095	0.0110061094523256	NA	CMV-
ENSG00000185684	956.096335850999	-0.222404008480142	0.0755031047595468	-2.94562732470972	0.00322300466897882	0.0110235735295137	NA	CMV-
ENSG00000181894	717.386362304042	-0.131657266992764	0.0446967834197541	-2.94556468988721	0.00322365730357923	0.0110236437989062	ZNF329	CMV-
ENSG00000234134	9.59442836978136	-0.386348408358612	0.131169913044511	-2.94540416617878	0.00322533045854539	0.011027203136058	NA	CMV-
ENSG00000196839	1311.87879752051	0.155646421349537	0.0528507023526869	2.94502086861338	0.00322932880915595	0.011038709218283	ADA	CMV+
ENSG00000144580	2289.52149309173	0.0547433824925097	0.0185996204811227	2.94325266195998	0.00324783231319557	0.011099783566947	CNOT9	CMV+
ENSG00000056097	4105.76810842554	0.0799220073689959	0.0271587681861411	2.94276996737207	0.00325290025638684	0.0111149256409456	ZFR	CMV+
ENSG00000114209	1577.22456162849	0.106669009472356	0.0362514512764674	2.94247556211909	0.00325599483435282	0.0111233202568292	PDCD10	CMV+
ENSG00000205356	4612.64562786135	-0.106777753321811	0.0362926430464172	-2.94213218875366	0.0032596075184792	0.0111334812225377	TECPR1	CMV-
ENSG00000183621	293.9500333261	0.149410117243403	0.0507923027909627	2.94158974950014	0.00326532204739507	0.0111499688106774	ZNF438	CMV+
ENSG00000140450	214.570567166905	-0.408057765481775	0.138721898143715	-2.94155263835151	0.00326571334202638	0.0111499688106774	ARRDC4	CMV-
ENSG00000211885	39.6051074929358	-0.278488793176653	0.0946788023680004	-2.94140595583597	0.00326726035958169	0.0111530672677833	TRAJ4	CMV-
ENSG00000213760	49.5029003310883	-0.307219549424995	0.104451336624607	-2.94126967976605	0.00326869822163932	0.0111557919736575	ATP6V1G2	CMV-
ENSG00000137857	161.31942164551	-0.262166290324235	0.089190677469455	-2.9393911758773	0.00328857732692083	0.0112214417103305	DUOX1	CMV-
ENSG00000155111	1285.72080428019	0.0956914323772312	0.0325582139240263	2.93908727918935	0.00329180361688707	0.0112302533408667	CDK19	CMV+
ENSG00000155876	1606.80709902131	0.133317692952022	0.0453630399235514	2.93890561956821	0.00329373356538134	0.0112346398162039	RRAGA	CMV+
ENSG00000262700	12.4743893117993	-0.485844211672868	0.165329970069461	-2.93863363955577	0.00329662500288047	0.0112423034904645	LOC100421173	CMV-
ENSG00000151474	86.5347229390492	-0.282767308129688	0.0962315286951656	-2.9384060708982	0.00329904607672327	0.011248360425817	FRMD4A	CMV-
ENSG00000135845	1313.48145938503	0.0960187240658239	0.0326837549917915	2.93781189125726	0.00330537511482999	0.0112656804664322	PIGC	CMV+
ENSG00000279692	11.258521821698	-0.824206279445453	0.280551455984953	-2.93780788466005	0.00330541782951455	0.0112656804664322	NA	CMV-
ENSG00000117118	1370.40812783443	0.116380067452585	0.0396172014907145	2.93761454806096	0.00330747960556232	0.0112694625971024	SDHB	CMV+
ENSG00000090263	817.058150934322	-0.156007621050333	0.0531074831614326	-2.93758264868458	0.00330781989877104	0.0112694625971024	MRPS33	CMV-
ENSG00000282851	414.846621743218	0.0949842964397534	0.0323379286012213	2.93724120709965	0.00331146429561678	0.0112796752569447	BISPR	CMV+
ENSG00000148690	1027.98126913312	-0.127782021350197	0.0435130831156382	-2.93663450623828	0.0033179489766552	0.0112974182326694	FRA10AC1	CMV-
ENSG00000075142	1615.08485166765	0.0992352023285675	0.0337921742701624	2.93663265154825	0.00331796881810393	0.0112974182326694	SRI	CMV+
ENSG00000213963	61.1164942119773	-0.200016867205907	0.0681203791053565	-2.93622657173643	0.00332231565742783	0.0113100107486905	LOC100130691	CMV-
ENSG00000105173	83.448227401738	-0.250115083175075	0.0851911806779769	-2.93592694906426	0.00332552626189826	0.0113187310709418	CCNE1	CMV-
ENSG00000068697	2596.26072614885	0.123577705650202	0.0420927962871514	2.93583977664898	0.00332646088776895	0.0113197030015006	LAPTM4A	CMV+
ENSG00000276241	99.7857587062155	0.555133655043169	0.189096299719557	2.9357192915275	0.00332775307225683	0.0113218910612874	NA	CMV+
ENSG00000129187	2716.83412856489	0.0750057632684346	0.0255499322763849	2.93565409321106	0.00332845250483034	0.0113220619629883	DCTD	CMV+
ENSG00000271843	58.1916390920279	-0.276361357858845	0.0941425123032558	-2.93556387117244	0.0033294206069803	0.0113231465260796	NA	CMV-
ENSG00000142583	24.9922588266363	-0.913691678321958	0.311265227725591	-2.93541197967498	0.00333105101517229	0.0113264826875814	SLC2A5	CMV-
ENSG00000258461	63.4218063569	-0.310383898654689	0.105760887501284	-2.93477017816175	0.00333794816352342	0.011346998146275	NA	CMV-
ENSG00000278987	17.5419877327683	-0.354294725058153	0.12072524517168	-2.93471944955938	0.00333849387492462	0.011346998146275	NA	CMV-
ENSG00000163382	1491.78922240879	0.132077308107645	0.0450058616217977	2.93466902639358	0.00333903638111717	0.011346998146275	NAXE	CMV+
ENSG00000249115	976.017038551983	-0.156493021620495	0.0533273350032989	-2.93457420309517	0.00334005680874482	0.0113482545771497	HAUS5	CMV-
ENSG00000232888	28.2225102316617	-0.305392761135367	0.10412643042559	-2.93290339337623	0.00335808364433118	0.0114068528727068	RPS11P5	CMV-
ENSG00000254941	19.5921811473702	-0.266704598944767	0.0909368647221602	-2.93285456629312	0.00335861178333426	0.0114068528727068	NA	CMV-
ENSG00000139645	3970.67031703241	0.078752095844215	0.0268545737961638	2.93253940434776	0.00336202255818334	0.0114162136710899	ANKRD52	CMV+
ENSG00000105617	665.405992965386	0.14205340189777	0.0484472097323737	2.93212762267392	0.00336648373269516	0.0114291369083519	LENG1	CMV+
ENSG00000159588	82.9000137401745	-0.319951756507887	0.109124648903867	-2.93198429247409	0.00336803781255863	0.0114308312182524	CCDC17	CMV-
ENSG00000235505	662.256993010853	-0.21730673045948	0.0741166268646943	-2.93195656159839	0.00336833856427831	0.0114308312182524	NA	CMV-
ENSG00000100065	11.51876548783	-0.512605149185262	0.174837170924408	-2.93190027312265	0.00336894910904915	0.0114308312182524	CARD10	CMV-
ENSG00000170854	906.503042610834	-0.109747375481828	0.0374342496274376	-2.93173702088551	0.00337072042870692	0.0114346166653664	RIOX2	CMV-
ENSG00000274756	28.4582535193129	-0.384616024823633	0.131238032479356	-2.9306750303814	0.00338226395611151	0.0114715448064148	RPS2P50	CMV-
ENSG00000111536	11.7651705756251	-0.487679692215529	0.166422899869123	-2.93036410613591	0.00338565041739433	0.0114807978377128	IL26	CMV-
ENSG00000237836	12.6107387842788	-0.314094898345416	0.107193638741477	-2.93016359956704	0.00338783589097122	0.011485975493495	NA	CMV-
ENSG00000228889	36.7447844208446	-0.217006745009268	0.0740632538105235	-2.93001905593343	0.00338941217860596	0.0114890861797644	UBAC2-AS1	CMV-
ENSG00000186235	64.6369243108723	-0.459963241273598	0.156988697272021	-2.92991310372237	0.00339056804037926	0.0114907708169868	LINC02610	CMV-
ENSG00000243224	59.2132984800402	-0.183929089128447	0.0627856988444045	-2.92947426744839	0.00339535924829367	0.0115047727395068	TWF2-DT	CMV-
ENSG00000280088	111.530657392896	0.138579065704251	0.0473132409031223	2.92897005275972	0.00340087186627463	0.011521213160029	NA	CMV+
ENSG00000214293	106.434956308525	-0.138679850995116	0.0473487499667404	-2.92890205322274	0.00340161593367494	0.0115214958017656	APTR	CMV-
ENSG00000175166	6157.84714520285	0.0646028613492385	0.0220664045241776	2.92765689482646	0.00341526698889896	0.011565486657553	PSMD2	CMV+
ENSG00000145916	904.819712795237	-0.124846995145557	0.0426512333621899	-2.92716025549294	0.00342072569791455	0.0115789865570437	RMND5B	CMV-
ENSG00000186001	2130.16687842843	0.0754581285681516	0.025778929490405	2.92712420801792	0.00342112221531468	0.0115789865570437	LRCH3	CMV+
ENSG00000260196	49.5331460795617	-0.32901059039415	0.112401054576685	-2.92711302072068	0.00342124528259438	0.0115789865570437	NA	CMV-
ENSG00000151778	14.2361054609796	-0.502026992519717	0.171514777489785	-2.92701888354556	0.00342228101015238	0.0115802446288431	SERP2	CMV-
ENSG00000102904	12.3516250221232	-0.447948602748929	0.153042680174756	-2.92695215633592	0.00342301533729019	0.0115804825377965	TSNAXIP1	CMV-
ENSG00000259877	157.716334084601	-0.177733850761842	0.0607245268487569	-2.92688737130078	0.0034237284281983	0.0115806485236188	NA	CMV-
ENSG00000259004	11.5127902280695	-0.646193826460283	0.220790693990141	-2.92672582699133	0.00342550714052078	0.011584418175428	LINC02285	CMV-
ENSG00000205913	18.214672197244	-0.315788418843742	0.107921452923779	-2.92609495414014	0.00343246153823675	0.0116036104631463	SRRM2-AS1	CMV-
ENSG00000157764	1945.85625862988	0.0638416070679087	0.0218181894456771	2.92607263434307	0.00343270781471163	0.0116036104631463	BRAF	CMV+
ENSG00000133048	101.144968018923	-1.10882740143279	0.378952848316796	-2.92602999649665	0.00343317832510522	0.0116036104631463	CHI3L1	CMV-
ENSG00000123901	10.5447671333018	0.429697819270737	0.14687836079917	2.92553523155309	0.00343864237121186	0.0116198261875479	GPR83	CMV+
ENSG00000146670	123.956999012621	-0.3997127281233	0.136634458378833	-2.92541671307435	0.00343995243090921	0.0116220012388719	CDCA5	CMV-
ENSG00000118514	40.5949654951938	-0.307738960057665	0.105200218629821	-2.92526920633634	0.00344158355074436	0.0116252599506066	ALDH8A1	CMV-
ENSG00000163349	7618.20314688194	0.0631720797657035	0.0216004581914132	2.92457128482655	0.00344931067079603	0.0116491049765071	HIPK1	CMV+
ENSG00000153982	102.799085238775	0.158429413801315	0.0541803264348238	2.92411331245665	0.00345438974310259	0.0116639994423445	GDPD1	CMV+
ENSG00000182327	51.7906586958455	0.30174030742563	0.103200141347434	2.92383618361327	0.0034574665029466	0.0116721284962038	GLTPD2	CMV+
ENSG00000134900	4177.49492005022	-0.0946131077225898	0.0323680524295188	-2.92303986866709	0.00346632129395155	0.0116997567963064	TPP2	CMV-
ENSG00000144061	25.5289355624972	-0.321099152053835	0.109873962670616	-2.92243170492028	0.00347309779358238	0.011720360975247	NPHP1	CMV-
ENSG00000128607	1293.0663408344	0.065089506969318	0.0222730090907784	2.92234905054956	0.00347401970475206	0.0117212008647398	KLHDC10	CMV+
ENSG00000134108	1997.33535927788	0.10658423770034	0.0364728614024334	2.92228889102813	0.00347469085267803	0.0117212008647398	ARL8B	CMV+
ENSG00000116285	161.577478866462	0.326475757726529	0.111724502911512	2.92215001381661	0.00347624063667078	0.0117233992298576	ERRFI1	CMV+
ENSG00000101425	248.694972121291	-1.05023589486352	0.359410112863645	-2.92211002772191	0.0034766869734417	0.0117233992298576	BPI	CMV-
ENSG00000172239	1339.05876859739	0.0741074776025277	0.0253637760141296	2.92178410506559	0.00348032696533307	0.0117334046540516	PAIP1	CMV+
ENSG00000141480	9396.10002950172	0.091805972848212	0.0314222383805419	2.92168787393143	0.00348140236351986	0.0117347617355598	ARRB2	CMV+
ENSG00000198855	183.579434089322	0.145709600542991	0.0498829681648616	2.92102907873136	0.003488772629701	0.0117573323018329	FICD	CMV+
ENSG00000211882	37.8615098677613	-0.259689196539389	0.0889072951748172	-2.92089862849573	0.00349023372382273	0.011759329294002	TRAJ7	CMV-
ENSG00000215481	21.4410741579801	-0.417013090446875	0.142770859510991	-2.92085578160137	0.00349071374742251	0.011759329294002	NA	CMV-
ENSG00000260398	34.09948318721	-0.345829504915902	0.118404792512323	-2.92073908140087	0.00349202147125184	0.0117614628154948	NA	CMV-
ENSG00000228340	75.8342642835948	-0.324301406603196	0.111044264056315	-2.92046968260089	0.00349504201390461	0.0117693633370335	MIR646HG	CMV-
ENSG00000166803	31.0199245478737	-0.506356974870621	0.17339845883753	-2.9201930528406	0.00349814610524756	0.0117772991169462	PCLAF	CMV-
ENSG00000243970	52.1213369049009	-0.439065548580283	0.150359379930996	-2.9201074703938	0.0034991069428002	0.0117772991169462	NA	CMV-
ENSG00000256576	514.018783588604	-0.18017534232352	0.0617022110808182	-2.92007918626327	0.00349942454266143	0.0117772991169462	LINC02361	CMV-
ENSG00000187554	154.458693460593	-0.488182077378031	0.16718456620985	-2.92001880583441	0.00350010263663659	0.0117773085052947	TLR5	CMV-
ENSG00000153310	6642.0556098804	0.118618238886302	0.0406268128565007	2.91970328327937	0.00350364801394414	0.0117846420625238	CYRIB	CMV+
ENSG00000048649	3513.14005620878	0.107613688508167	0.0368580276609817	2.91968114783549	0.00350389686205877	0.0117846420625238	RSF1	CMV+
ENSG00000273032	14.8498622526806	-0.528768614363739	0.181107193177024	-2.91964446628518	0.00350430927386746	0.0117846420625238	DGCR5	CMV-
ENSG00000182324	34.7849005539465	-0.234002158659246	0.0801544759805829	-2.91938978823756	0.00350717384523373	0.0117920015154957	KCNJ14	CMV-
ENSG00000055208	8287.83156204768	-0.146888743471904	0.0503169959640612	-2.91926695259826	0.00350855623923661	0.0117943756384515	TAB2	CMV-
ENSG00000213613	21.8761112546779	-0.337132359723742	0.115495547447778	-2.91900741780699	0.00351147867805502	0.0118019248690074	RPL11P3	CMV-
ENSG00000143228	96.3587410892294	-0.259486331225133	0.0888986142577098	-2.91890186806403	0.00351266783295427	0.0118036468221045	NUF2	CMV-
ENSG00000022567	826.850952667728	0.118738418040672	0.0406918090292635	2.9179931016407	0.00352292143585402	0.0118358215837592	SLC45A4	CMV+
ENSG00000167081	425.654206904274	-0.107883085873984	0.0369747216023161	-2.91775248599104	0.00352564085604023	0.011842676527223	PBX3	CMV-
ENSG00000135108	1604.56478784107	0.0846974817795306	0.0290301860718988	2.91756592843604	0.00352775063003629	0.0118474814149495	FBXO21	CMV+
ENSG00000172687	188.216261924608	-0.213916284215447	0.0733329174069504	-2.91705678404078	0.00353351437605844	0.0118645534690911	ZNF738	CMV-
ENSG00000166851	150.715106157058	-0.300811635979597	0.103124935289156	-2.91696314898177	0.00353457529976841	0.0118658312277115	PLK1	CMV-
ENSG00000162929	184.142202151472	0.185560084767729	0.0636176454289215	2.91680214689886	0.00353640019716932	0.0118696727172119	SANBR	CMV+
ENSG00000279425	46.5378841890829	-0.341524301875579	0.117100133142298	-2.91651506032503	0.0035396563415476	0.0118783156814682	NA	CMV-
ENSG00000129197	1199.95255231051	-0.137151136101833	0.0470278423774652	-2.91638164049715	0.0035411705213682	0.0118811107912007	RPAIN	CMV-
ENSG00000157999	51.5868272182584	-0.262296932495113	0.0899472959716079	-2.91611804070139	0.00354416384433522	0.011888866598424	ANKRD61	CMV-
ENSG00000242294	534.675917780048	-0.371477232510831	0.127446738985744	-2.91476451627674	0.00355957015871632	0.0119361758633572	NA	CMV-
ENSG00000023909	1082.19499919371	0.16335963231801	0.0560456786918356	2.91475874913096	0.00355963593264453	0.0119361758633572	GCLM	CMV+
ENSG00000251669	50.4404266467846	-0.235470480060399	0.0808136296442625	-2.91374711291806	0.0035711907011071	0.0119719092748222	NA	CMV-
ENSG00000132912	1304.10806558743	0.0996352220029809	0.0341953632334337	2.91370561917485	0.00357166536450116	0.0119719092748222	DCTN4	CMV+
ENSG00000072518	4481.61928478291	0.0783583750305582	0.0268966700146575	2.91331138716638	0.00357617800467574	0.0119847318219725	MARK2	CMV+
ENSG00000143570	1388.5338249842	0.122404101285353	0.0420290269202103	2.91237057469186	0.00358696813081774	0.012018582939762	SLC39A1	CMV+
ENSG00000140691	789.247851802095	0.162998250632584	0.055974203060335	2.91202449915878	0.00359094469626015	0.0120295957554316	ARMC5	CMV+
ENSG00000122952	195.763104035096	-0.340569007932581	0.116962932821559	-2.91176870925562	0.00359388641544654	0.0120371382917971	ZWINT	CMV-
ENSG00000186470	15782.19919028	0.221360946553681	0.0760391112530848	2.91114589460303	0.00360105828182343	0.0120588434014978	BTN3A2	CMV+
ENSG00000141934	15.5702587988893	-0.789914966026864	0.271395410089836	-2.9105686266595	0.00360771728824516	0.0120788230959869	PLPP2	CMV-
ENSG00000008226	383.022142920945	-0.278393956189987	0.0956518072670508	-2.91049342552135	0.00360858558615245	0.0120794112519191	DLEC1	CMV-
ENSG00000267481	90.2314912186276	-0.232201829881929	0.0797860118810408	-2.91030751390528	0.00361073300071491	0.0120842800868294	NA	CMV-
ENSG00000130158	26.3489488659483	0.448924678619258	0.154292247438873	2.90957378657091	0.00361921943567321	0.0121103582037876	DOCK6	CMV+
ENSG00000168078	22.1512370790612	-0.605699398532912	0.208187850621524	-2.90938878865725	0.00362136201955914	0.0121152030732997	PBK	CMV-
ENSG00000261801	367.410000429512	0.157242948239996	0.0540510888929068	2.90915412548943	0.00362408146945727	0.0121219756093853	LOXL1-AS1	CMV+
ENSG00000204642	10574.8353460493	0.0998610087327481	0.0343301966316989	2.90883882210395	0.00362773836194537	0.0121318805431116	HLA-F	CMV+
ENSG00000166225	1014.52004131414	0.107749772197651	0.0370493522973741	2.90827681231253	0.00363426488098884	0.01215137644257	FRS2	CMV+
ENSG00000108106	866.580614458521	0.224219843558524	0.0771184908961495	2.90747187805408	0.00364363103779341	0.0121803575424798	UBE2S	CMV+
ENSG00000110063	640.373092622668	0.123978148738942	0.0426433611131559	2.90732591199743	0.00364533183756196	0.0121837077897816	DCPS	CMV+
ENSG00000230084	33.7226236766467	-0.347717355197632	0.119617196834854	-2.90691777100993	0.00365009133779989	0.0121972778178253	NA	CMV-
ENSG00000006634	712.725310983875	0.122242111249683	0.0420532505357259	2.90684096217088	0.0036509876688565	0.0121979358131911	DBF4	CMV+
ENSG00000136960	30.577844408194	-0.350437074844488	0.1205973145826	-2.90584476161338	0.00366263111128804	0.0122312010420551	ENPP2	CMV-
ENSG00000215859	31.8198454900653	-0.309010534796824	0.106341241120382	-2.90583908501701	0.0036626975551299	0.0122312010420551	NA	CMV-
ENSG00000115289	426.397237437386	0.0851135698607971	0.0292908330932652	2.90580911747324	0.0036630483396017	0.0122312010420551	PCGF1	CMV+
ENSG00000205133	139.905151649077	-0.521095621954258	0.179333724666897	-2.90573132812674	0.00366395904377927	0.0122319000236429	TRIQK	CMV-
ENSG00000131100	2632.96619370884	0.09959987658242	0.0342779157387232	2.90565731421948	0.00366482573883853	0.012232451844085	ATP6V1E1	CMV+
ENSG00000249626	24.4843112381727	-0.417404271338347	0.143662072515412	-2.90545906814457	0.00366714809793271	0.0122367918081464	NA	CMV-
ENSG00000013561	1143.2105576676	0.127705842974936	0.0439549116784495	2.90538276835052	0.00366804227052354	0.0122367918081464	RNF14	CMV+
ENSG00000087128	45.2848991998647	-0.995812112901174	0.34274920363462	-2.90536667143576	0.0036682309388182	0.0122367918081464	TMPRSS11E	CMV-
ENSG00000033800	2987.87579521381	0.0905200414644203	0.0311602401376662	2.90498536161795	0.00367270276587981	0.0122493662721254	PIAS1	CMV+
ENSG00000163029	1600.68332329224	0.102836656536053	0.0354027693898696	2.90476305408693	0.00367531217362766	0.012255725489114	SMC6	CMV+
ENSG00000146433	3787.0786187911	0.17008075097747	0.0585594147904439	2.90441343353768	0.00367941937010551	0.0122662683581212	TMEM181	CMV+
ENSG00000230724	90.3718700372777	-0.348764662049981	0.120082550596515	-2.90437420189259	0.00367988050743636	0.0122662683581212	NA	CMV-
ENSG00000162735	1543.22535956394	0.101718632777653	0.0350281674083013	2.90390963340966	0.00368534514366901	0.0122821363091129	PEX19	CMV+
ENSG00000175866	176.647746305312	-0.211237145177683	0.0727463162286232	-2.90375040454032	0.0036872198215778	0.0122859149455629	BAIAP2	CMV-
ENSG00000135932	7370.00967800096	0.102674021710417	0.0353597979181868	2.90369367913181	0.00368788788646915	0.0122859149455629	CAB39	CMV+
ENSG00000160285	2796.82015739483	0.165860504779247	0.0571223512879733	2.90360079792737	0.00368898200201048	0.0122872127798057	LSS	CMV+
ENSG00000173898	14.0202147528759	-0.355592609749054	0.122492113135443	-2.90298371582393	0.003696258559548	0.0123068177435299	SPTBN2	CMV-
ENSG00000232748	18.2763924880894	0.257578483356384	0.0887289301781773	2.90298195683345	0.0036962793199891	0.0123068177435299	NA	CMV+
ENSG00000166471	485.665356589335	-0.209260864353315	0.0721002152954758	-2.90236115794852	0.00370361290771692	0.0123288812961602	TMEM41B	CMV-
ENSG00000105926	852.263022919023	0.159000855081452	0.0547942002588113	2.90178256695851	0.00371045979421983	0.0123493165670217	PALS2	CMV+
ENSG00000125352	1144.55472262345	0.101862124024457	0.0351049085639902	2.90164903403124	0.00371204161955094	0.0123522239734723	RNF113A	CMV+
ENSG00000243989	18.8419874445721	-0.270507414081006	0.0932287617446125	-2.90154464157772	0.00371327867502085	0.0123539832301342	ACY1	CMV-
ENSG00000144668	13.8123407827839	-0.824515285960235	0.284182115078744	-2.90136233848414	0.00371543987395861	0.0123588158309819	ITGA9	CMV-
ENSG00000179841	502.609178089827	-0.407719237009406	0.140534610246286	-2.90120160645751	0.00371734629686231	0.0123627992786573	AKAP5	CMV-
ENSG00000011523	1929.0502337651	-0.149310394995424	0.0514692620098434	-2.90096242232633	0.00372018487683242	0.012369880696274	CEP68	CMV-
ENSG00000151655	22.9651270370586	-0.361754345558766	0.124706528745039	-2.90084528211325	0.00372157578750309	0.0123721467278029	ITIH2	CMV-
ENSG00000169045	25546.7985153489	-0.195713311560398	0.0674747054394053	-2.90054340046219	0.0037251624779684	0.012381710237425	HNRNPH1	CMV-
ENSG00000167380	724.254944472073	-0.109955002421282	0.0379125824793274	-2.90022454896701	0.00372895420099571	0.0123883874165236	ZNF226	CMV-
ENSG00000143622	1304.89063227423	0.1128465248156	0.0389098658633915	2.90020338830755	0.00372920596374343	0.0123883874165236	RIT1	CMV+
ENSG00000211764	58.9767147639529	-0.270541461155263	0.0932838773858536	-2.90019528279482	0.0037293024046301	0.0123883874165236	TRBJ2-1	CMV-
ENSG00000245164	5871.82783231752	-0.22469935533414	0.0774855540052577	-2.89988705919162	0.00373297138862805	0.0123982138673916	LINC00861	CMV-
ENSG00000235237	11.7443883434836	0.321871343539676	0.111022179596611	2.89916253409153	0.00374160880227921	0.012424534941308	NA	CMV+
ENSG00000169855	122.860122677618	-0.68489848656335	0.236260974822026	-2.8989065463701	0.00374466489592782	0.0124323159689665	ROBO1	CMV-
ENSG00000121940	447.039502313078	-0.104019830954487	0.035884652439373	-2.89872755853573	0.00374680307880292	0.0124370471439518	CLCC1	CMV-
ENSG00000090339	457.019428737411	0.210246970653456	0.0725373625218403	2.8984645063453	0.00374994750569179	0.0124431049922262	ICAM1	CMV+
ENSG00000120265	1812.05805987268	0.119223087965845	0.0411333164788066	2.89845551421251	0.00375005503664799	0.0124431049922262	PCMT1	CMV+
ENSG00000129158	466.264524675464	0.0971027162162541	0.033502823971894	2.89834422010857	0.00375138616110121	0.0124441617447538	SERGEF	CMV+
ENSG00000244560	144.455826746877	-0.387479212391276	0.133691450877534	-2.89830957662522	0.00375180059942176	0.0124441617447538	NA	CMV-
ENSG00000071282	26.3226548165606	-0.419706537586087	0.144874280895205	-2.89703966081932	0.00376702129311393	0.0124916060304307	LMCD1	CMV-
ENSG00000166770	47.2201472195794	-0.555429847128597	0.191726088754175	-2.8969967036711	0.00376753713991201	0.0124916060304307	ZNF667-AS1	CMV-
ENSG00000204536	688.412886189232	-0.133108901179613	0.0459578354280132	-2.89632659893459	0.00377559234476343	0.012515934326682	CCHCR1	CMV-
ENSG00000011426	43.4369327428274	-0.530322581336734	0.18312560623852	-2.89594990143536	0.00378012742504005	0.0125285865246481	ANLN	CMV-
ENSG00000204681	1160.03613768368	-0.388338361594473	0.134112935687238	-2.89560704643815	0.00378425937651557	0.0125372748349596	GABBR1	CMV-
ENSG00000102837	151.281981784315	-1.39152301515327	0.48057092507874	-2.89556222096722	0.00378479989847641	0.0125372748349596	OLFM4	CMV-
ENSG00000178988	4530.96372857841	0.127679775564861	0.0440951193494611	2.89555346370599	0.00378490550493475	0.0125372748349596	MRFAP1L1	CMV+
ENSG00000227036	15.5063910118621	-0.661734268247844	0.228624938902646	-2.89440981996119	0.00379872008288603	0.0125806453181793	LINC00511	CMV-
ENSG00000175061	3898.37319975767	-0.145198613942911	0.0501768455478539	-2.89373738738587	0.00380686406791305	0.0126034022799888	SNHG29	CMV-
ENSG00000105701	10807.377577501	0.146995776677727	0.050798148246106	2.89372313269303	0.00380703688136358	0.0126034022799888	FKBP8	CMV+
ENSG00000167904	390.24168136489	0.103001465149706	0.0355984349626756	2.89342678288249	0.00381063122430761	0.0126129072977652	TMEM68	CMV+
ENSG00000137343	270.939312799366	-0.228296258672351	0.0789106006385406	-2.89309999955633	0.00381459826141225	0.0126223950507568	ATAT1	CMV-
ENSG00000170633	1701.32398030722	0.113790781467794	0.0393322805517654	2.89306340419374	0.00381504275009185	0.0126223950507568	RNF34	CMV+
ENSG00000183793	146.530800547201	-0.43229720633605	0.149428079861911	-2.89301185383325	0.00381566896259116	0.0126223950507568	NPIPA5	CMV-
ENSG00000160410	5416.27656143813	0.115319614806301	0.0398645436905965	2.89278652482112	0.00381840726292927	0.0126290579680422	SHKBP1	CMV+
ENSG00000114270	19.5578105728564	-0.511212357836022	0.176739434170725	-2.89246347446268	0.00382233623253504	0.0126396556494902	COL7A1	CMV-
ENSG00000119514	407.970651339591	-0.119753904325257	0.0414033750749867	-2.8923705883486	0.0038234666021489	0.0126409966903274	GALNT12	CMV-
ENSG00000053438	70.3666868047307	-0.281738447343451	0.0974109884423065	-2.89226556314348	0.00382474506325682	0.0126426213372822	NNAT	CMV-
ENSG00000004399	6558.49356081393	0.291876967627775	0.100918278321755	2.89221112846568	0.0038254078438554	0.0126426213372822	PLXND1	CMV+
ENSG00000087157	1578.30790593556	-0.0861602562136221	0.0297949699259984	-2.89177188054285	0.00383075981683228	0.0126579104216663	PGS1	CMV-
ENSG00000173020	22980.8504696457	0.0870771440036223	0.0301129425417578	2.89168499168994	0.00383181931113849	0.0126590128407379	GRK2	CMV+
ENSG00000168264	4384.70599715447	0.120992637707675	0.041847114435805	2.8913018099081	0.0038364948814718	0.012672058850922	IRF2BP2	CMV+
ENSG00000140319	6007.76892170777	0.102465613034303	0.0354422185573453	2.89106092127147	0.00383943684892364	0.0126793748618118	SRP14	CMV+
ENSG00000147162	21774.0453869398	-0.280320536488433	0.0969670796843374	-2.89088355966764	0.00384160427216901	0.0126841307282521	OGT	CMV-
ENSG00000236383	86.4646079530772	-0.359552191167735	0.124378375982628	-2.89079342230641	0.00384270620945739	0.0126853674603326	CCDC200	CMV-
ENSG00000119383	3911.14026131898	0.0988669764617151	0.0342064285375155	2.89030397760713	0.0038486947294929	0.012702732036782	PTPA	CMV+
ENSG00000184702	61.8486342170674	-0.68559382083205	0.237232989189758	-2.88995987941482	0.00385290996077417	0.012713962810359	SEPTIN5	CMV-
ENSG00000130159	1273.38486381459	0.109580198698898	0.0379187658860438	2.88986722374395	0.00385404571692405	0.012713962810359	ECSIT	CMV+
ENSG00000178202	1142.93391214694	0.106150883601063	0.0367323446937942	2.88984774824343	0.00385428448270459	0.012713962810359	POGLUT3	CMV+
ENSG00000214114	548.827821575291	0.123319821848168	0.0426766894404216	2.88962952527814	0.00385696077210806	0.0127203849972702	MYCBP	CMV+
ENSG00000212127	41.0641424647241	-0.283635998042107	0.0981767219587789	-2.88903512342973	0.00386425908870472	0.0127420454730592	TAS2R14	CMV-
ENSG00000116678	221.402504765441	0.184057593143446	0.0637143941746633	2.88879138737284	0.00386725540811637	0.0127495149938657	LEPR	CMV+
ENSG00000167315	2001.5707108603	0.142770037994643	0.0494294808075836	2.88835803374934	0.00387258796507495	0.0127646823116438	ACAA2	CMV+
ENSG00000066651	357.621375714119	-0.151658500735113	0.0525192749749842	-2.88767316013694	0.00388102917842838	0.0127900886001117	TRMT11	CMV-
ENSG00000279453	231.800881987022	0.138520117166596	0.0479755986039727	2.88730357092669	0.00388559138454872	0.0128027042785811	NA	CMV+
ENSG00000101057	229.372231866705	-0.482917973946711	0.167268346290624	-2.88708524150562	0.00388828872945287	0.0128091717872418	MYBL2	CMV-
ENSG00000268087	135.847440802541	-0.181199605751057	0.0627649263234715	-2.88695640009532	0.0038898812950726	0.0128119980710229	NA	CMV-
ENSG00000239486	11.4100829728378	-0.40687366718188	0.14095080315053	-2.88663603248401	0.00389384382068673	0.0128226276874578	NA	CMV-
ENSG00000183513	1128.31160541382	-0.111025317415986	0.0384687056661497	-2.88612043200824	0.00390022881930176	0.0128412291124453	COA5	CMV-
ENSG00000066827	483.766909360142	0.117842706115063	0.0408354821278033	2.88579196264291	0.00390430141545351	0.0128522115299187	ZFAT	CMV+
ENSG00000112902	125.798963946342	-0.716028767824878	0.248156541762177	-2.88539146596865	0.00390927228303214	0.0128661461815589	SEMA5A	CMV-
ENSG00000075975	1829.14016716558	0.103477720445731	0.0358671526384955	2.88502746478601	0.00391379516310366	0.0128786014423637	MKRN2	CMV+
ENSG00000185442	31.1808053565814	-0.414533498148518	0.143699043484094	-2.88473387225018	0.00391744664582947	0.0128881851543607	FAM174B	CMV-
ENSG00000186283	1590.57459695176	0.0881905783672083	0.0305852235988466	2.88343742468288	0.00393360791048527	0.0129389139869602	TOR3A	CMV+
ENSG00000112183	23.1382367982997	-0.957304353576218	0.332173934526238	-2.8819370037013	0.00395238744237947	0.0129982343947007	RBM24	CMV-
ENSG00000106460	2079.09191262962	-0.174769863105578	0.0606513707979365	-2.88154844327977	0.00395726398658312	0.0130118182364271	TMEM106B	CMV-
ENSG00000158062	1397.85385292818	-0.255205947544848	0.0885825582192416	-2.88099545413008	0.00396421357960394	0.0130322120317234	UBXN11	CMV-
ENSG00000198231	6612.47809368476	-0.0494444197873787	0.0171648517246637	-2.88056201011824	0.00396966855597061	0.0130476855665525	DDX42	CMV-
ENSG00000132792	2036.24656229332	0.0917974802180284	0.0318695549767566	2.88041299243051	0.00397154554617736	0.013051395199799	CTNNBL1	CMV+
ENSG00000112659	2880.51063577243	-0.128155778565145	0.0445012388777056	-2.87982496211694	0.00397896009843996	0.0130732976859067	CUL9	CMV-
ENSG00000110315	1020.31188007023	-0.144780930576745	0.050293412447807	-2.87872553342835	0.00399285666762086	0.0131144965281369	RNF141	CMV-
ENSG00000269086	274.23103995053	-0.205216628756403	0.0712876068695053	-2.87871395559764	0.00399300324337196	0.0131144965281369	NA	CMV-
ENSG00000078668	2874.72569785547	0.0787225748443104	0.0273498479482612	2.87835511894738	0.00399754855103065	0.0131269528770428	VDAC3	CMV+
ENSG00000197980	12.0192130732586	-0.325930619271152	0.113244429732706	-2.87811612492071	0.00400057844333458	0.0131344292266105	LEKR1	CMV-
ENSG00000125534	4209.24126617823	0.208891662135098	0.0725818576007368	2.87801482409259	0.00400186333293271	0.0131361747649814	PPDPF	CMV+
ENSG00000276330	9.49121132560662	-0.4928068274598	0.171271111779205	-2.87734938099254	0.00401031306535342	0.0131614339216717	NA	CMV-
ENSG00000176101	2087.13083468654	0.139208402430656	0.0483837729504485	2.87717128991211	0.00401257719459739	0.0131663868812377	SSNA1	CMV+
ENSG00000270441	87.0221297409118	-0.179622519110592	0.0624374339470138	-2.87684018633798	0.00401678970561525	0.013177729959731	NA	CMV-
ENSG00000129347	3766.49376235989	-0.10485259715615	0.0364497778011419	-2.87663199836749	0.00401944046130115	0.0131839461435193	KRI1	CMV-
ENSG00000151743	123.969804856873	-0.119531084436842	0.0415571336060959	-2.87630724413844	0.00402357856904353	0.0131950376540277	AMN1	CMV-
ENSG00000178127	117.805751610438	-0.33662103934407	0.117038285963732	-2.87616173265202	0.00402543397082351	0.0131986404307505	NDUFV2	CMV-
ENSG00000132589	12178.5970493208	0.102143480352076	0.035516159448716	2.87597200647687	0.0040278543160568	0.0132040938481261	FLOT2	CMV+
ENSG00000079332	3396.56581104243	0.105964528988544	0.0368572416286515	2.87499889590683	0.0040402891081563	0.0132423683605048	SAR1A	CMV+
ENSG00000228915	16.3644364113234	-0.440746096894229	0.153315630743758	-2.87476296288971	0.00404330919752754	0.013249776851725	OR7E128P	CMV-
ENSG00000105711	55.7290744157324	-0.373441852725565	0.129925195809932	-2.87428354752586	0.00404945232586794	0.0132674147216113	SCN1B	CMV-
ENSG00000102054	4395.9486525876	0.0679041853426108	0.0236331551256356	2.87325940957215	0.00406260380489794	0.0133080034480504	RBBP7	CMV+
ENSG00000108854	1535.12569473086	0.0916742681699107	0.0319180147619359	2.87217951535124	0.00407651325978321	0.0133510593897876	SMURF2	CMV+
ENSG00000151292	938.45844717675	0.106805477884046	0.0371895810391003	2.87191936289233	0.00407987057803852	0.0133575653823076	CSNK1G3	CMV+
ENSG00000168476	1043.87733516913	0.189666029865792	0.0660418450204592	2.87190689186583	0.00408003158208445	0.0133575653823076	REEP4	CMV+
ENSG00000234281	17.6486790034531	-0.286461973944786	0.0997578963945903	-2.87157191859471	0.00408435832833564	0.0133692209546122	NA	CMV-
ENSG00000280033	27.4552340992502	-0.287897853017728	0.100266085017873	-2.87133832907118	0.00408737799606451	0.0133765945301867	NA	CMV-
ENSG00000104320	2017.90040231848	0.109093934230949	0.0380070525472199	2.87036028630241	0.00410004340361491	0.0134154402589897	NBN	CMV+
ENSG00000260997	1047.48633310489	0.142885092487669	0.0497804907932001	2.87030300848675	0.00410078623971756	0.0134154402589897	NA	CMV+
ENSG00000059122	2964.318442075	-0.194505066413137	0.0677767956312558	-2.86978846670997	0.00410746481183625	0.0134347686268612	FLYWCH1	CMV-
ENSG00000136295	1464.96659620184	-0.290516420535779	0.101238632343186	-2.86962016190583	0.00410965149066452	0.013439400336994	TTYH3	CMV-
ENSG00000025800	2633.44840013838	0.0741499043954825	0.0258412859619865	2.86943554220018	0.00411205135371876	0.0134447273357434	KPNA6	CMV+
ENSG00000165244	311.167026472125	0.109045755379283	0.0380062032801581	2.86915676831662	0.00411567753264877	0.013454061137656	ZNF367	CMV+
ENSG00000205784	307.599783443396	-0.195116231714682	0.0680191683711957	-2.86854774010011	0.00412360962402104	0.0134774647381797	ARRDC5	CMV-
ENSG00000221838	261.096160945731	0.11687582087275	0.0407482377610713	2.86824234113032	0.00412759241426659	0.0134879542261213	AP4M1	CMV+
ENSG00000101751	701.426948565067	-0.209937280901585	0.0732100742591258	-2.86760098287178	0.00413596790480685	0.0135116646913611	POLI	CMV-
ENSG00000187742	3434.75053531306	-0.143773460535981	0.0501377668453916	-2.86756809451309	0.00413639780889777	0.0135116646913611	SECISBP2	CMV-
ENSG00000243927	866.563116261543	0.133926342954715	0.046705248156436	2.86747952834204	0.00413755571375353	0.0135129160389254	MRPS6	CMV+
ENSG00000164850	16.7986464520128	-0.722639556289406	0.252024226954826	-2.8673416243389	0.00413935924177783	0.0135162750751929	GPER1	CMV-
ENSG00000168803	261.998797406577	-0.136544589183451	0.0476226687353267	-2.86721833970136	0.00414097217953885	0.0135190106348105	ADAL	CMV-
ENSG00000271581	9.07666069804438	0.32243225831767	0.112494946797408	2.86619326020338	0.00415440543440728	0.013560327676598	NA	CMV+
ENSG00000276550	1635.58254901571	-0.414903574028098	0.144761101413233	-2.86612612074372	0.00415528664812832	0.0135606660073649	NA	CMV-
ENSG00000242550	24.9998930310087	-1.13383567254499	0.395620504353731	-2.86596791639296	0.00415736377048857	0.0135637482086639	SERPINB10	CMV-
ENSG00000144445	315.835378767785	-0.20450924110065	0.0713594133099513	-2.86590418298927	0.0041582008156479	0.0135637482086639	KANSL1L	CMV-
ENSG00000272720	15.4704088949387	-0.448909478480925	0.156639505231928	-2.86587650935343	0.00415856431603931	0.0135637482086639	NA	CMV-
ENSG00000120699	962.888737950256	-0.0941524582455145	0.0328541688659521	-2.86576898748116	0.00415997691738137	0.0135658185189101	EXOSC8	CMV-
ENSG00000149485	298.92880907818	0.327012043633261	0.114113508817791	2.86567337225089	0.00416123345727781	0.0135673792288138	FADS1	CMV+
ENSG00000142453	1264.3371106535	0.105666226607558	0.0368817806085289	2.8649979709256	0.00417011914267118	0.0135938089435861	CARM1	CMV+
ENSG00000197483	667.813792513008	0.231046300092965	0.0806594702831101	2.86446587464567	0.00417713160352118	0.0136141235592243	ZNF628	CMV+
ENSG00000139697	4115.70863143119	0.0766593209380756	0.0267628658115704	2.86439133528568	0.00417811480653086	0.0136147836744952	SBNO1	CMV+
ENSG00000183918	4339.57067622525	0.168056322388656	0.0586727382695142	2.86429996869562	0.00417932025361106	0.0136161676112417	SH2D1A	CMV+
ENSG00000229127	66.7054841515627	-0.356447492518724	0.124448365871708	-2.86421995196128	0.00418037621527454	0.0136170641005581	NA	CMV-
ENSG00000138231	853.739008410349	0.103026528227193	0.0359727053442559	2.86401946256857	0.00418302308882656	0.0136231414881672	DBR1	CMV+
ENSG00000167371	32.4581320365488	-0.400324907720159	0.139785570298153	-2.86385001589431	0.00418526131984937	0.0136278860004057	PRRT2	CMV-
ENSG00000100554	931.269861525055	0.132167005960552	0.0461512175686316	2.86378156251254	0.00418616583264004	0.0136282867502786	ATP6V1D	CMV+
ENSG00000186399	209.260849937131	-0.392417123144994	0.13708861863641	-2.86250694658885	0.00420304047088666	0.0136806692445434	GOLGA8R	CMV-
ENSG00000123178	276.702704273105	0.121722675047622	0.0425360583271681	2.86163504176589	0.00421461913330166	0.0137122629996179	SPRYD7	CMV+
ENSG00000239653	300.179547410988	-0.249937737411669	0.0873416282359603	-2.86161069423211	0.00421494287687737	0.0137122629996179	PSMD6-AS2	CMV-
ENSG00000279759	173.034763432054	-0.317963213448355	0.111113847155721	-2.86159845588591	0.00421510561588025	0.0137122629996179	NA	CMV-
ENSG00000116580	4326.84682014677	0.0698930674131186	0.0244264426586291	2.86136906588923	0.00421815697652286	0.0137196303003653	GON4L	CMV+
ENSG00000198734	411.510775306433	-0.490052056386437	0.171299907227252	-2.86078413186949	0.00422594687752578	0.0137422458832018	F5	CMV-
ENSG00000170899	45.6599640641958	-0.223221444606876	0.078029575812239	-2.86072866965225	0.00422668617646182	0.0137422458832018	GSTA4	CMV-
ENSG00000103423	2151.67713512407	-0.0708579340244183	0.024774211115472	-2.86014895465899	0.00423442067182138	0.013764826936918	DNAJA3	CMV-
ENSG00000186831	16.0916976341341	-1.06801600988668	0.373516232385616	-2.85935634728738	0.00424501632886329	0.0137966986163578	NA	CMV-
ENSG00000257594	44.1733913673317	-0.194019405935632	0.0678570879942699	-2.85923566233812	0.0042466317654541	0.0137986206651225	GALNT4	CMV-
ENSG00000165689	1527.36240020097	-0.127731167827411	0.0446740439144488	-2.85918078229087	0.00424736655045618	0.0137986206651225	ENTR1	CMV-
ENSG00000277072	616.810965871015	-0.184137373210109	0.0644034749050864	-2.85912170859535	0.00424815761277246	0.0137986206651225	NA	CMV-
ENSG00000114166	4577.0167161952	0.15160878924201	0.0530272018259873	2.85907579546674	0.0042487725327814	0.0137986206651225	KAT2B	CMV+
ENSG00000186871	66.0637348848768	-0.271638900730254	0.0950192694243363	-2.85877698677277	0.00425277648596209	0.0138090311089748	ERCC6L	CMV-
ENSG00000183682	24.0380931779528	-0.363530982616037	0.127167646265576	-2.85867508986399	0.00425414265837879	0.0138090311089748	BMP8A	CMV-
ENSG00000140694	2056.6810588636	0.0749735705302646	0.0262272490915776	2.8586135842337	0.00425496748146694	0.0138090311089748	PARN	CMV+
ENSG00000114062	3077.33431903465	0.081345982997757	0.0284565779109898	2.85860032967427	0.0042551452511256	0.0138090311089748	UBE3A	CMV+
ENSG00000178773	58.5041031676458	-0.397341891969613	0.139001650498224	-2.85854081980623	0.00425594347827893	0.0138090519555692	CPNE7	CMV-
ENSG00000111300	1045.47852459492	-0.123559511184134	0.0432298808814553	-2.85819689216721	0.00426055936370487	0.0138214574596378	NAA25	CMV-
ENSG00000270055	368.632564466141	-0.313189664367707	0.109586780545517	-2.85791463905288	0.00426435090089676	0.0138311846218411	NA	CMV-
ENSG00000169896	9294.99378225899	0.288861615807596	0.101082638254538	2.85767784453951	0.00426753414780791	0.0138389355778672	ITGAM	CMV+
ENSG00000103852	26.3892456537934	0.344082204550829	0.120422683130158	2.85728731171793	0.00427278881865714	0.01385339970206	TTC23	CMV+
ENSG00000133026	233.411683674676	-0.196323475811355	0.0687303150692237	-2.85643206514653	0.00428431677464546	0.013888194154241	MYH10	CMV-
ENSG00000232940	17.4823192329747	-0.314353568552686	0.110068154226209	-2.85599018864834	0.00429028391692143	0.013904952891862	HCG25	CMV-
ENSG00000277778	43.3019183633418	-0.289189589580984	0.101274649800159	-2.85549829253057	0.00429693539227095	0.0139239229359356	NA	CMV-
ENSG00000110844	140.072296308638	-0.190615268513739	0.0667643507726327	-2.85504563899502	0.00430306448491364	0.0139382526953808	PRPF40B	CMV-
ENSG00000103035	1347.25512650213	0.0849856293135773	0.0297673430007651	2.85499546638721	0.00430374432796555	0.0139382526953808	PSMD7	CMV+
ENSG00000271725	45.2657909702357	-0.253745821160239	0.0888778617981252	-2.85499466376217	0.00430375520439366	0.0139382526953808	NA	CMV-
ENSG00000157837	1233.45898635026	0.0962567354549018	0.0337178716667927	2.85476902000612	0.00430681390733865	0.0139455689832874	SPPL3	CMV+
ENSG00000204237	897.453764483905	-0.118134007101889	0.0413830704831742	-2.8546457699392	0.00430848544983772	0.0139483917291943	OXLD1	CMV-
ENSG00000163513	10515.0298950435	0.0993321934001298	0.0348010530982767	2.85428699871868	0.00431335452703855	0.0139615632797981	TGFBR2	CMV+
ENSG00000214954	47.6021096531233	-0.292569396990525	0.102519539052521	-2.85379157665391	0.00432008636797436	0.0139807582589484	LRRC69	CMV-
ENSG00000163611	442.348263716131	-0.135481600592635	0.0474813532153508	-2.85336435080443	0.00432589920004111	0.0139969725507824	SPICE1	CMV-
ENSG00000110801	221.681458239585	0.139652075955048	0.0489451971417789	2.8532334960368	0.00432768102722102	0.0140001404404998	PSMD9	CMV+
ENSG00000261267	24.6820269513948	0.304938243997318	0.106897933158392	2.85261122444235	0.00433616350340684	0.014024979877488	NA	CMV+
ENSG00000027869	4148.83474081672	0.201537410846392	0.0706549230804394	2.85241851607347	0.00433879345678726	0.0140308840879603	SH2D2A	CMV+
ENSG00000166913	18651.5240068856	0.0900210076543875	0.03156393413771	2.85202114735241	0.00434422104202888	0.014045831474413	YWHAB	CMV+
ENSG00000272834	18.3662123648807	-0.310643858004064	0.108931899160994	-2.85172534764086	0.0043482653107107	0.0140563015790166	NA	CMV-
ENSG00000185495	284.248374563103	-0.231172810681347	0.0810660328749158	-2.85166058437872	0.00434915123016918	0.0140565599433192	NA	CMV-
ENSG00000271730	17.5240156708692	-0.397122252691377	0.139281386072474	-2.85122272178378	0.00435514520101394	0.0140733244961429	NA	CMV-
ENSG00000172667	2087.50602736901	0.127702288761568	0.0447899379276622	2.85113788207997	0.0043563074509551	0.0140738763926108	ZMAT3	CMV+
ENSG00000154781	1147.65095135925	0.0763682534181219	0.0267856576326572	2.85108749112858	0.00435699790800832	0.0140738763926108	CCDC174	CMV+
ENSG00000119487	4002.5255860809	0.0969509641542854	0.0340055499345362	2.85103356190165	0.00435773695642765	0.0140738763926108	MAPKAP1	CMV+
ENSG00000134470	373.337055568275	0.141136336841518	0.0495069641543977	2.85083804374179	0.00436041729855875	0.0140799255113617	IL15RA	CMV+
ENSG00000173214	275.987518112101	-0.166916894701358	0.058552495197684	-2.85072214493705	0.00436200685103575	0.0140824508482161	MFSD4B	CMV-
ENSG00000235381	46.6433469840614	-0.273457012746558	0.0959434626773044	-2.850189112585	0.00436932415688108	0.0141034635010191	NA	CMV-
ENSG00000069667	7912.37939947959	0.195696324470842	0.068679515432457	2.84941329650615	0.00437999420797144	0.0141352884876058	RORA	CMV+
ENSG00000264885	120.271377306281	0.125731105056314	0.0441290583624937	2.84916809290397	0.00438337148181354	0.014143570516712	NA	CMV+
ENSG00000260279	136.8463751943	-0.31033185658004	0.108948988790848	-2.8484142902491	0.00439376865325151	0.014174495988292	LOC105371414	CMV-
ENSG00000203772	116.1180255064	-0.215783659295471	0.0757647554719427	-2.84807438434062	0.00439846427071278	0.0141870199521418	SPRN	CMV-
ENSG00000115129	57.9718461139365	-0.34814141610509	0.12225094979798	-2.8477604196973	0.0044028055639771	0.0141983966412279	TP53I3	CMV-
ENSG00000271871	14.9291820188623	-0.347597955839662	0.122109345534168	-2.8466122254533	0.00441871511822174	0.0142470681571061	NA	CMV-
ENSG00000078902	1654.67134117431	0.132480936805046	0.0465417978526315	2.84649375222953	0.00442035966308587	0.0142497361412602	TOLLIP	CMV+
ENSG00000135476	80.0692312928002	-0.448644453318776	0.157730225852791	-2.84437843725332	0.0044498161952611	0.014342042957929	ESPL1	CMV-
ENSG00000187037	246.244001019433	0.377538117699777	0.132752618539805	2.84392219040541	0.00445619287280899	0.0143599415561325	GPR141	CMV+
ENSG00000117226	1846.13412221911	0.197953959943181	0.0696186637763952	2.84340361054587	0.0044634507937578	0.0143783490065069	GBP3	CMV+
ENSG00000162946	350.56233145829	-0.232209316549416	0.0816661825191931	-2.84339624292886	0.00446355398630897	0.0143783490065069	DISC1	CMV-
ENSG00000081052	29.5681156910384	-0.46005457003292	0.161828285343665	-2.84285635886168	0.0044711216135662	0.0143975105344563	COL4A4	CMV-
ENSG00000237491	94.6679162158063	-0.335611313207245	0.11805435772845	-2.84285408573583	0.00447115350083805	0.0143975105344563	NA	CMV-
ENSG00000186222	1233.01637028484	0.16150449050276	0.0568204723247689	2.8423644488495	0.00447802690203225	0.0144169815712465	BLOC1S4	CMV+
ENSG00000205423	605.335842311224	0.0959745166780746	0.0337676983524819	2.84219894634958	0.00448035234915425	0.0144218060113049	CNEP1R1	CMV+
ENSG00000152409	2361.87482169393	0.112037092969746	0.0394205452409868	2.84209901930169	0.00448175693660278	0.0144236650626227	JMY	CMV+
ENSG00000156858	2331.48048105808	0.109020219245019	0.0383691568768	2.84135040014232	0.00449229232104389	0.014454717800605	PRR14	CMV+
ENSG00000167193	926.530188070872	0.0790131725290084	0.0278088525815796	2.84129567364265	0.0044930633713922	0.014454717800605	CRK	CMV+
ENSG00000259943	191.279315134775	-0.172662780093166	0.0607727309659697	-2.84112261122263	0.0044955024645156	0.0144598972669037	NA	CMV-
ENSG00000130783	22.8907354137608	-0.225280427316593	0.0793012241351729	-2.84081903871485	0.00449978382807567	0.014470999439727	CCDC62	CMV-
ENSG00000241404	30.5270131788919	-0.397108910852615	0.139805067801742	-2.8404471818987	0.0045050332571963	0.0144831641461309	EGFL8	CMV-
ENSG00000179627	308.345418667784	0.135689125855486	0.04777085833584	2.84041632456257	0.00450546911331078	0.0144831641461309	ZBTB42	CMV+
ENSG00000081923	70.0731248329146	-0.323833625782527	0.114010884406949	-2.84037464902596	0.0045060578358318	0.0144831641461309	ATP8B1	CMV-
ENSG00000243629	16.7025790275761	-0.388648593315837	0.136883267165663	-2.83927028747404	0.00452168383041122	0.0145307105219037	LINC00880	CMV-
ENSG00000178385	430.257571483184	0.114624129201623	0.0403757807512137	2.83893282232512	0.00452646852455874	0.0145434066080148	PLEKHM3	CMV+
ENSG00000189007	569.01625005707	-0.274157437766028	0.0965734292617273	-2.83884956619925	0.00452764966299891	0.0145445220340212	ADAT2	CMV-
ENSG00000065615	1946.54209790702	0.11662229329736	0.0410856914609097	2.83851358345321	0.00453241902215236	0.0145563333642145	CYB5R4	CMV+
ENSG00000147853	1717.11166369673	0.0914018334073892	0.0322010581854586	2.83847297442742	0.00453299578561062	0.0145563333642145	AK3	CMV+
ENSG00000147082	21.7107194874935	-0.35149524057522	0.123839711914774	-2.83830796390352	0.00453534008755834	0.0145611802516601	CCNB3	CMV-
ENSG00000141968	5432.27880123424	0.0572800872917484	0.0201817920598562	2.83820619704456	0.00453678643521838	0.0145631429100329	VAV1	CMV+
ENSG00000246548	10.2363563728729	-0.360927141950439	0.127175697329695	-2.8380197595045	0.00453943723737815	0.0145667537976046	LINC02288	CMV-
ENSG00000272578	161.050784474044	-0.311335638495589	0.10970210924866	-2.83800959368877	0.00453958181708607	0.0145667537976046	NA	CMV-
ENSG00000260000	27.3972383368866	0.201016338472095	0.0708346200556316	2.83782616909955	0.00454219122497096	0.0145724457254403	NA	CMV+
ENSG00000007168	5950.38058967367	0.0731023310582277	0.0257717987680789	2.83652420679198	0.00456075209298789	0.0146293022809838	PAFAH1B1	CMV+
ENSG00000272849	342.168677053051	-0.34095077183395	0.12023166501899	-2.83578183650787	0.00457136610463652	0.0146606518692278	NA	CMV-
ENSG00000134058	531.153058233282	0.0829640645695122	0.0292622274259287	2.83519307542526	0.00457979979685477	0.0146849987970486	CDK7	CMV+
ENSG00000238105	745.501449769468	-0.239474456273881	0.0844837933998213	-2.83456088602181	0.00458887126441546	0.0147113814065084	NA	CMV-
ENSG00000141447	118.366121719821	-0.358330573249987	0.126424635146606	-2.83434136736448	0.0045920250051871	0.0147187862691533	OSBPL1A	CMV-
ENSG00000067182	2935.64359919838	0.161124255685199	0.0568600550598249	2.83369855192144	0.00460127138275744	0.0147457135088735	TNFRSF1A	CMV+
ENSG00000281571	205.927665420919	-0.31113143787008	0.109808287745339	-2.83340578619747	0.00460548816542974	0.014756515451974	NA	CMV-
ENSG00000122068	3936.80289399228	0.100628187253943	0.0355212421112956	2.8329017025546	0.00461275681750016	0.0147770901721533	FYTTD1	CMV+
ENSG00000277150	93.8962701278681	0.379682900637392	0.134032894538429	2.8327590920491	0.0046148150792168	0.014780968775306	F8A3	CMV+
ENSG00000131153	95.2253225470191	-0.385079275197922	0.135950660904758	-2.83249285170959	0.00461865988524033	0.014790567094857	GINS2	CMV-
ENSG00000165752	447.439559000265	-0.226531972271411	0.079977976909513	-2.83242938900179	0.00461957678521087	0.0147907874305264	STK32C	CMV-
ENSG00000133401	50.2514566847264	-0.303413643038906	0.107142868263041	-2.83186037444892	0.00462780519221695	0.0148129271211206	PDZD2	CMV-
ENSG00000256525	819.393117797954	-0.229212539420353	0.0809414471277863	-2.83183149738457	0.00462822313138174	0.0148129271211206	POLG2	CMV-
ENSG00000205771	44.9053870861946	-0.266057713311836	0.0939543945265514	-2.83177508250184	0.0046290397253502	0.0148129271211206	NA	CMV-
ENSG00000241678	15.584076768679	-0.357886724346935	0.126411981920004	-2.83111394118806	0.0046386193400142	0.0148408587946886	RPL21P94	CMV-
ENSG00000160551	5639.05378330178	0.0866282486707098	0.0305993725227314	2.83104657150587	0.0046395965009043	0.0148412624680431	TAOK1	CMV+
ENSG00000122694	4500.61498363269	0.145652779707564	0.0514547420165129	2.83069691926199	0.0046446710127655	0.0148547703030681	GLIPR2	CMV+
ENSG00000104522	1760.22909913568	0.104959523447162	0.0370808100728902	2.83056177146189	0.00464663376247368	0.0148568236289899	GFUS	CMV+
ENSG00000246090	44.8293023335594	-0.323516228257717	0.114295065124671	-2.83053540329876	0.00464701679450343	0.0148568236289899	LOC100507053	CMV-
ENSG00000106537	27.2514496970858	-0.458889045467445	0.162163815549738	-2.82978692818619	0.00465790130423031	0.0148888927319972	TSPAN13	CMV-
ENSG00000274460	36.2897500446612	-0.439608743530929	0.155362056761647	-2.82957597687682	0.00466097317714195	0.0148959817132775	NA	CMV-
ENSG00000105323	15236.465335629	0.10663657712345	0.037688904087924	2.82938917180185	0.00466369496382022	0.0149019494629946	HNRNPUL1	CMV+
ENSG00000075413	3328.04440787149	0.0569320830373323	0.0201227311687212	2.82924234091184	0.00466583532875652	0.0149060575441498	MARK3	CMV+
ENSG00000272501	556.369464579976	-0.151697109484283	0.0536316851275099	-2.82849791356772	0.00467670059336744	0.014938032664529	NA	CMV-
ENSG00000211870	23.8385318012437	-0.324792466899972	0.114853608315424	-2.82788213329782	0.00468570549944737	0.0149640549185794	TRAJ19	CMV-
ENSG00000113734	291.141612537813	0.132822482876444	0.04697713109146	2.82738600230507	0.00469297212118738	0.0149845173550911	BNIP1	CMV+
ENSG00000163156	1167.93726378148	0.0661039507673834	0.0233825186646757	2.82706716566199	0.00469764737044918	0.0149966996413388	SCNM1	CMV+
ENSG00000260671	44.5041129826207	-0.680355117269149	0.240709371667371	-2.82645878121153	0.00470658009369508	0.0150224664776798	NA	CMV-
ENSG00000081665	1017.34933138334	-0.108499932707607	0.0383952779761101	-2.82586657596584	0.00471529002827681	0.0150475129173189	ZNF506	CMV-
ENSG00000260103	40.9789860090234	-0.283199006960789	0.100232894660821	-2.82540984094202	0.00472201748029683	0.0150662248182175	NA	CMV-
ENSG00000149428	6183.11895702737	0.0979738625098694	0.0346835481877519	2.82479352975967	0.0047311091719714	0.0150899663960077	HYOU1	CMV+
ENSG00000042429	1174.26298356316	0.0894379799584842	0.0316619005724872	2.82478241486873	0.00473127328183727	0.0150899663960077	MED17	CMV+
ENSG00000151353	934.515075441248	-0.0640605054757295	0.022678456431217	-2.8247295255752	0.00473205425572053	0.0150899663960077	TMEM18	CMV-
ENSG00000123992	1999.91334292351	0.0669536994793389	0.0237064748943259	2.82427901144274	0.0047387113691535	0.0151084325919629	DNPEP	CMV+
ENSG00000110031	4733.05130018865	0.104489589962158	0.0369981240407097	2.82418616271425	0.00474008442031738	0.0151100479419366	LPXN	CMV+
ENSG00000238035	81.3433804374912	-0.254189093857458	0.0900248975828292	-2.82354216091816	0.00474961786282302	0.01513699669833	NA	CMV-
ENSG00000211777	287.92637553961	0.430906944720647	0.152614581456049	2.82349786376568	0.0047502742505711	0.01513699669833	TRAV3	CMV+
ENSG00000272047	523.762026470397	-0.106345511794044	0.0376667137309582	-2.82332864378977	0.00475278247964533	0.0151422225876899	GTF2H5	CMV-
ENSG00000057757	1859.66961766026	0.0860787552582931	0.030493572046494	2.82284919349716	0.00475989554594589	0.0151621147618806	PITHD1	CMV+
ENSG00000229727	17.2808780188483	0.44210973667927	0.156643167469881	2.82240038822171	0.00476656269579445	0.0151805795132679	LOC100506274	CMV+
ENSG00000250490	9.97301278987026	-0.503036415379281	0.17825247544701	-2.82204448559718	0.00477185575357505	0.0151946621037701	LINC02145	CMV-
ENSG00000258472	159.652353872491	-0.25460188530541	0.0902899677496102	-2.81982474521938	0.00480498841496038	0.0152973709304324	NA	CMV-
ENSG00000075336	411.100137692098	-0.104195332598516	0.0369569276558692	-2.81937215043277	0.00481176950741215	0.0153161635716861	TIMM21	CMV-
ENSG00000257727	147.883061104851	-0.145979865649838	0.0517786754737827	-2.81930474880055	0.00481278010642439	0.0153165848642411	CNPY2	CMV-
ENSG00000274987	24.7631536030432	-0.385823327605135	0.136860689458561	-2.81909530875158	0.00481592161082889	0.0153230934862141	NA	CMV-
ENSG00000162511	35659.8579436186	0.108212195499394	0.0383860332166783	2.8190512650413	0.00481658248230652	0.0153230934862141	LAPTM5	CMV+
ENSG00000167281	55.7238861151365	-0.399535055763863	0.141737872415302	-2.8188306269562	0.00481989437013628	0.015330833086846	RBFOX3	CMV-
ENSG00000144362	41.752969418883	-0.243287907619677	0.0863131659404895	-2.81866508972011	0.00482238051949646	0.0153359438840296	PHOSPHO2	CMV-
ENSG00000152601	23533.8681968378	0.105682156348347	0.0375101684189941	2.81742686857232	0.00484101378760218	0.0153905284081045	MBNL1	CMV+
ENSG00000240038	369.058548926869	-0.356326169800791	0.126473079115595	-2.81740724818689	0.00484130956690717	0.0153905284081045	AMY2B	CMV-
ENSG00000128309	541.07655661277	0.211484278971817	0.0750835940257047	2.81665098369447	0.0048527227998344	0.0154239995679081	MPST	CMV+
ENSG00000146733	100.090026908268	-0.185575842780452	0.0659149836504814	-2.81538176151997	0.00487193209985642	0.0154802923742973	PSPH	CMV-
ENSG00000266777	98.4057334543108	-0.229786272910104	0.0816186872355702	-2.81536349937715	0.00487220899326364	0.0154802923742973	NA	CMV-
ENSG00000075826	1621.72777082993	-0.408791590995575	0.145242671554137	-2.81454194295238	0.00488468029384471	0.0155170900409202	SEC31B	CMV-
ENSG00000058262	9125.24611054748	0.0803388672950517	0.028547566608983	2.81421069597475	0.0048897168165188	0.0155302606592766	SEC61A1	CMV+
ENSG00000260693	16.4171149123977	-0.464561923665221	0.165092938008772	-2.81394182736356	0.00489380834614148	0.0155404256294078	NA	CMV-
ENSG00000163435	18.3186405495656	-0.338108798259456	0.120172918079878	-2.81351908284959	0.00490024775776121	0.0155580413062726	ELF3	CMV-
ENSG00000137267	104.329814709117	0.412260287423573	0.146536853938929	2.81335565997198	0.00490273913313297	0.0155607583960917	TUBB2A	CMV+
ENSG00000211872	24.0310945730482	-0.30972762180201	0.110092265003158	-2.81334589485579	0.00490288803821811	0.0155607583960917	TRAJ17	CMV-
ENSG00000184924	222.17802582527	0.191960652523244	0.068236318207073	2.81317423869077	0.00490550623541904	0.0155645947715795	PTRHD1	CMV+
ENSG00000179526	1684.85548637448	0.131350905540419	0.0466917594050386	2.81314962670361	0.00490588173505575	0.0155645947715795	SHARPIN	CMV+
ENSG00000118564	4890.1943286522	0.123617124395596	0.0439491972663928	2.81272769662448	0.00491232307350686	0.0155821961444088	FBXL5	CMV+
ENSG00000119977	996.499279206631	0.098772751779102	0.0351273536235676	2.8118472241767	0.00492578933119896	0.0156217308618538	TCTN3	CMV+
ENSG00000111271	1126.2439745411	-0.0882715285739242	0.0313941004115672	-2.81172345812465	0.00492768492730333	0.0156217308618538	ACAD10	CMV-
ENSG00000110169	10.920471496462	-0.44240740757043	0.157346217608941	-2.81168123576992	0.00492833175419063	0.0156217308618538	HPX	CMV-
ENSG00000182107	256.265561659672	-0.215092145243798	0.0764995443763039	-2.81167877531076	0.00492836944965136	0.0156217308618538	TMEM30B	CMV-
ENSG00000247708	122.274749161247	-0.11828050848009	0.042073608106506	-2.81127561441063	0.00493454959891394	0.0156384781037723	STX18-AS1	CMV-
ENSG00000213889	212.971323073771	-0.232919770495504	0.0828593989242317	-2.81102413871589	0.00493840807841781	0.0156450079942104	PPM1N	CMV-
ENSG00000176171	930.577905014514	-0.0830177347742369	0.0295329566314757	-2.81102010239497	0.00493847003134507	0.0156450079942104	BNIP3	CMV-
ENSG00000106263	7298.72400081367	-0.056308000963946	0.0200315485660826	-2.81096595094433	0.00493930126239235	0.0156450079942104	EIF3B	CMV-
ENSG00000108604	3764.59695374992	0.084839770881166	0.0301848911297863	2.81067009704887	0.00494384488864174	0.0156565561753971	SMARCD2	CMV+
ENSG00000204308	1674.92694589167	0.116936748606799	0.0416066810786616	2.81052815497872	0.00494602612956837	0.0156606201342905	RNF5	CMV+
ENSG00000116883	10.6585431875807	-0.409875916699554	0.145862241085609	-2.81002069931855	0.00495383138188806	0.0156793910263228	NA	CMV-
ENSG00000072310	3214.03477390675	-0.209540186118538	0.0745704343563906	-2.80996333100453	0.00495471447310164	0.0156793910263228	SREBF1	CMV-
ENSG00000236871	107.36718133056	-0.487237194001631	0.173399223765387	-2.80991565833578	0.00495544842404855	0.0156793910263228	LINC00106	CMV-
ENSG00000173991	94.4696774740257	-0.195579607203869	0.0696035372988505	-2.80990901890699	0.00495555065006257	0.0156793910263228	TCAP	CMV-
ENSG00000173207	287.264841915849	-0.153910871398421	0.0547808628473093	-2.80957369779693	0.00496071600613383	0.0156928872024259	CKS1B	CMV-
ENSG00000170271	85.2340624403275	-0.299725839640532	0.10669461702949	-2.80919364055349	0.00496657637337364	0.0157064888800448	FAXDC2	CMV-
ENSG00000223466	17.9695805717516	-0.495975185418584	0.176555268524555	-2.80917805264817	0.00496681686774353	0.0157064888800448	LOC124908063	CMV-
ENSG00000250687	17.8779757298961	-0.611979387621318	0.217889951279353	-2.80866274019544	0.00497477317713382	0.0157264984228967	NAIPP1	CMV-
ENSG00000155158	1926.40086243897	-0.187208205847727	0.0666541258233311	-2.80865143057953	0.00497494792426154	0.0157264984228967	TTC39B	CMV-
ENSG00000225931	32.205357685855	-0.372332651415307	0.132571204124622	-2.8085484617406	0.00497653917164951	0.0157286776284102	NA	CMV-
ENSG00000271270	30.0426227889402	-0.23609589022032	0.0840752956936234	-2.80814819945054	0.00498272906945967	0.0157453877462179	TMCC1-DT	CMV-
ENSG00000184602	1338.89653601228	-0.285499410181472	0.101673577826071	-2.80800003585852	0.00498502212572942	0.015749780049406	SNN	CMV-
ENSG00000271254	235.027672168112	-0.23523204935055	0.0837792633165848	-2.80775982072862	0.00498874184691169	0.0157583624527012	LOC102724250	CMV-
ENSG00000177463	4332.47415647007	0.0798180416248161	0.028428185430483	2.80770792845711	0.00498954572613623	0.0157583624527012	NR2C2	CMV+
ENSG00000166860	961.001158375734	0.116292854802133	0.0414229923852022	2.8074469782554	0.00499358996222575	0.0157682797286288	ZBTB39	CMV+
ENSG00000100056	960.74892452106	0.0902561290390623	0.0321536054463249	2.80702981162501	0.0050000614156867	0.0157858564608212	ESS2	CMV+
ENSG00000275004	179.70053408316	0.151977179482554	0.0541447333420296	2.80686910991919	0.00500255638368981	0.0157895833550798	ZNF280B	CMV+
ENSG00000180730	10.3409487549619	-0.673610418926736	0.239989134199117	-2.80683715608494	0.0050030526158355	0.0157895833550798	SHISA2	CMV-
ENSG00000253590	93.9971926572995	0.595422101871293	0.212226534980778	2.80559686810711	0.00502234829127563	0.0158476124841409	NA	CMV+
ENSG00000080822	2424.9718891111	-0.229058676111962	0.0816507290611616	-2.80534759145118	0.00502623450285791	0.0158570061016357	CLDND1	CMV-
ENSG00000116127	1870.19313026751	0.0758955623293476	0.0270574600357282	2.80497734189133	0.00503201169466867	0.0158723609974718	ALMS1	CMV+
ENSG00000166794	2424.74931459883	0.105372158904778	0.0375678144821752	2.80485198186799	0.00503396911080515	0.0158756638865175	PPIB	CMV+
ENSG00000186364	93.5576041413977	-0.205208889848272	0.0731659031055725	-2.80470657967787	0.00503624033476206	0.0158799550602514	NUDT17	CMV-
ENSG00000101194	628.609818195472	-0.287231587129724	0.102418113016321	-2.80449989431023	0.00503947041401977	0.0158872675380522	SLC17A9	CMV-
ENSG00000036549	1944.3947213731	0.0713029610069223	0.025426917970891	2.80423136962768	0.00504366971553847	0.0158976323583934	ZZZ3	CMV+
ENSG00000279192	370.839199300587	-0.204234433896774	0.0728520434839351	-2.80341393500939	0.00505647258122343	0.0159351069419112	PWAR5	CMV-
ENSG00000140416	280.241369454875	-0.161462601331481	0.0576086264001336	-2.80275041119722	0.00506688645235807	0.015963151140061	TPM1	CMV-
ENSG00000279744	87.0871825110539	-0.326295645569953	0.116424655772587	-2.8026335435967	0.00506872267245897	0.015963151140061	NA	CMV-
ENSG00000163872	1989.84317747154	0.0664280680227722	0.0237024354688067	2.80258406821502	0.00506950020933641	0.015963151140061	YEATS2	CMV+
ENSG00000169490	797.754711730811	0.107695965335133	0.0384279308428681	2.80254395625678	0.0050701306732416	0.015963151140061	TM2D2	CMV+
ENSG00000236165	15.1030483213927	-0.31247560151216	0.111497211496629	-2.80254185120682	0.00507016376154219	0.015963151140061	NA	CMV-
ENSG00000162517	1248.78937441115	0.108072241170263	0.0385628344518119	2.80249734508778	0.00507086337820745	0.015963151140061	PEF1	CMV+
ENSG00000185013	14.828132657483	-0.265610202870912	0.0947881762395867	-2.80214488144128	0.00507640703502492	0.0159777185870483	NT5C1B	CMV-
ENSG00000231535	24.3271594896653	0.2393817714	0.0854336277408886	2.80196191745503	0.00507928690851816	0.0159815754294515	LINC00278	CMV+
ENSG00000121057	1432.34590913385	-0.0919459059392952	0.0328149632975131	-2.80195059508915	0.00507946517233083	0.0159815754294515	AKAP1	CMV-
ENSG00000228960	25.6194777316787	-0.41063402899793	0.146574912070947	-2.80153010631976	0.00508608952046859	0.0159995312476501	NA	CMV-
ENSG00000147117	27.9834719523605	-0.243096915976795	0.0867798213430002	-2.80130694226652	0.0050896084011584	0.0160077133482782	ZNF157	CMV-
ENSG00000157014	2171.6176910479	0.0895849968255087	0.0319829805952236	2.80102089168286	0.00509412210328285	0.0160160737341277	TATDN2	CMV+
ENSG00000233672	13.9319955364507	-0.294687613478428	0.105208775756163	-2.80097939891829	0.00509477713396933	0.0160160737341277	NA	CMV-
ENSG00000169122	19.4555828515399	0.504085131955947	0.179968449285697	2.80096391315635	0.0050950216213842	0.0160160737341277	FAM110B	CMV+
ENSG00000180855	73.5507880667748	-0.212808611262069	0.0759935594035722	-2.80035062092467	0.00510471273881339	0.0160436457316463	ZNF443	CMV-
ENSG00000164077	547.047147119112	0.182358188880067	0.0651354364411747	2.79967708583267	0.00511537499542007	0.0160742594450677	MON1A	CMV+
ENSG00000198915	1063.32147774451	0.197982339561744	0.0707363806702365	2.79887573672607	0.00512808680319344	0.0161090178807549	RASGEF1A	CMV+
ENSG00000143702	753.975929278869	-0.132529496001342	0.0473511850683791	-2.79886334016685	0.00512828367396511	0.0161090178807549	CEP170	CMV-
ENSG00000281207	41.867039134712	-0.314271787997348	0.112300009950998	-2.798501871322	0.00513402719461299	0.0161241552807582	SLFNL1-AS1	CMV-
ENSG00000140968	885.480934653828	-0.358442929956514	0.128099319799452	-2.79816419413999	0.00513939793167745	0.0161381166597866	IRF8	CMV-
ENSG00000175730	12.8362269455247	-0.308315163800463	0.110188187043795	-2.79807819760135	0.00514076651287799	0.0161395081880454	NA	CMV-
ENSG00000210196	1119.68862491603	-0.162838480057588	0.0582003811127909	-2.79789370695032	0.00514370367764985	0.0161458229190449	NA	CMV-
ENSG00000279865	11.3601493468725	-0.328529545394757	0.117451125670537	-2.7971596144282	0.00515540575251048	0.0161796430310928	NA	CMV-
ENSG00000231234	26.254534053415	-0.260313266932847	0.0930713014935975	-2.79692303379634	0.00515918217702664	0.0161885817141678	NA	CMV-
ENSG00000146281	1047.43786748057	-0.108327683068815	0.038732319356533	-2.7968292337893	0.00516068015402054	0.0161903691106527	PM20D2	CMV-
ENSG00000139620	1284.64515993538	0.11726734915883	0.0419483762142915	2.79551581591085	0.00518169663270149	0.0162533793658838	KANSL2	CMV+
ENSG00000122481	93.1158573626799	-0.140701306253989	0.0503326645969459	-2.79542733095292	0.00518311528957644	0.0162549057094431	RWDD3	CMV-
ENSG00000279917	25.1804374775655	-0.502996232670725	0.180001615499832	-2.79439843511401	0.00519963710147379	0.016302363651884	NA	CMV-
ENSG00000182197	331.520028891387	-0.181826688607842	0.065068971573594	-2.7943685632436	0.00520011748827012	0.016302363651884	EXT1	CMV-
ENSG00000227329	23.1111143255727	-0.402183014076449	0.143930745515182	-2.79428146249702	0.00520151843461102	0.0163038248561496	NA	CMV-
ENSG00000112130	813.423650249292	0.102206970715845	0.0365817590785739	2.79393263993443	0.00520713238674276	0.0163184885579144	RNF8	CMV+
ENSG00000112473	2654.4026850106	0.0745772227202247	0.0266935440913423	2.79382994124085	0.00520878626289081	0.0163191060694923	SLC39A7	CMV+
ENSG00000118557	20.8846179864327	-0.303619139847415	0.108675883554592	-2.79380419939163	0.00520920088812292	0.0163191060694923	PMFBP1	CMV-
ENSG00000138640	284.755647591463	-0.261543294947915	0.0936306696957045	-2.79335068090316	0.00521651062505522	0.0163390706359488	FAM13A	CMV-
ENSG00000135636	1414.11845225782	-0.359289380300028	0.128631305481943	-2.79317215163041	0.00521939067192248	0.0163451559199727	DYSF	CMV-
ENSG00000128000	885.190068455886	-0.185019409459886	0.0662461061341833	-2.7929099573811	0.00522362301237874	0.0163546072846638	ZNF780B	CMV-
ENSG00000137098	56.7500595867701	-0.26769019837172	0.0958477455539625	-2.79286901141571	0.0052242842421366	0.0163546072846638	SPAG8	CMV-
ENSG00000163995	98.3356914299475	0.186116134875757	0.0666460400275698	2.79260605429468	0.00522853249660059	0.0163649689053687	ABLIM2	CMV+
ENSG00000155096	4912.12924220392	0.117250573241626	0.0419902498365447	2.79232854527055	0.00523301923180384	0.0163737565399005	AZIN1	CMV+
ENSG00000187609	409.979123118896	-0.231198009167188	0.0827988020933711	-2.79228688485698	0.00523369309296825	0.0163737565399005	EXD3	CMV-
ENSG00000281189	13.5461630020992	-0.290096925946979	0.103893301560115	-2.79225822637971	0.00523415669208401	0.0163737565399005	GHET1	CMV-
ENSG00000211873	21.6604649464088	-0.319713377428007	0.114508123953549	-2.79205847052128	0.00523738911003976	0.0163809300715734	TRAJ16	CMV-
ENSG00000178104	1958.64762943199	-0.144901714847911	0.0519032300736895	-2.79176680607715	0.00524211201731924	0.0163927619835122	PDE4DIP	CMV-
ENSG00000151552	744.534576209564	0.113369128478624	0.0406093997871091	2.7916967271851	0.00524324737433981	0.0163933729308868	QDPR	CMV+
ENSG00000141655	95.77619051384	-0.667835539081736	0.239250073484466	-2.79137025688353	0.00524853948969242	0.0164069777200638	TNFRSF11A	CMV-
ENSG00000135537	100.277824912782	0.0990412079809542	0.0354834750243518	2.79119246108178	0.00525142360602083	0.0164108849671523	AFG1L	CMV+
ENSG00000071246	571.887676705497	-0.212529877634481	0.07614345601997	-2.79117719031221	0.00525167138771082	0.0164108849671523	VASH1	CMV-
ENSG00000108829	1420.57081756912	0.110963107442856	0.039756088337795	2.79109721509917	0.00525296922850581	0.0164119998826839	LRRC59	CMV+
ENSG00000115840	958.397392269887	0.086637943439496	0.0310419629387073	2.79099435852571	0.00525463881482966	0.0164142756458229	SLC25A12	CMV+
ENSG00000143324	1211.51129901629	0.0922685099391176	0.0330704346178266	2.79006039701033	0.00526982099836114	0.0164587532613571	XPR1	CMV+
ENSG00000215012	893.642286772708	-0.103754026556181	0.0371898128097622	-2.7898507337726	0.005273234659097	0.0164664659721847	RTL10	CMV-
ENSG00000235989	13.0490003398092	-0.348826097045411	0.125077125345439	-2.7888880247449	0.00528893479480979	0.0165116287739908	MORC2-AS1	CMV-
ENSG00000088986	1721.1635452748	0.155466026727325	0.0557456111004537	2.7888478331895	0.00528959116744763	0.0165116287739908	DYNLL1	CMV+
ENSG00000171169	718.015694517756	0.110728719546839	0.039706237020816	2.78869839740263	0.00529203226484357	0.0165136619572628	NAIF1	CMV+
ENSG00000110422	6127.73646694771	0.0946815558434461	0.0339519584000603	2.7886920314817	0.00529213627747371	0.0165136619572628	HIPK3	CMV+
ENSG00000130560	1266.69784960354	0.0978159995823113	0.035082340130761	2.78818343410747	0.00530045220716878	0.0165366523243334	UBAC1	CMV+
ENSG00000078747	4808.24005124343	0.121408435872725	0.0435463983250885	2.78802474010296	0.00530304938213329	0.0165417959621543	ITCH	CMV+
ENSG00000002919	1391.84259522784	0.080587492993837	0.0289100825077469	2.78752206854623	0.00531128365803017	0.0165645184184632	SNX11	CMV+
ENSG00000100207	4577.99917115619	0.0802695973048832	0.028802092241539	2.78693633197648	0.00532089319063579	0.0165915210521524	TCF20	CMV+
ENSG00000236269	11.7333448459842	-0.373058534929434	0.133904894652488	-2.78599625426389	0.00533634883457132	0.0166367400205441	NA	CMV-
ENSG00000171574	223.852220478344	0.131890228734295	0.0473414286473523	2.78593681058401	0.00533732749866801	0.0166368170825326	ZNF584	CMV+
ENSG00000158796	748.549702898264	0.0817107388491447	0.0293324565674192	2.78567663302719	0.00534161289666679	0.0166448097745995	DEDD	CMV+
ENSG00000168685	50583.0903711049	-0.230425157093755	0.0827205030384822	-2.78558699028413	0.00534309012650627	0.0166448097745995	IL7R	CMV-
ENSG00000253293	12.2832961802	0.567711153130106	0.203804575548735	2.78556627888048	0.00534343148382454	0.0166448097745995	HOXA10	CMV+
ENSG00000048828	8028.68723003844	0.0529814347381588	0.0190201022000105	2.78554942455196	0.0053437092848614	0.0166448097745995	FAM120A	CMV+
ENSG00000165029	149.217545817484	-0.445639503836243	0.160016092111094	-2.78496679900701	0.00535332041732603	0.0166717692996725	ABCA1	CMV-
ENSG00000114544	1389.17826011319	0.104951997782182	0.0376882002714332	2.78474421772093	0.00535699629131908	0.0166802384075352	SLC41A3	CMV+
ENSG00000185834	129.572098197326	-0.22684405835198	0.081470793415644	-2.78436049093909	0.00536333879489007	0.01669700617331	NA	CMV-
ENSG00000102996	59.4371138950144	-0.254742889833129	0.0915012568368686	-2.78403705740668	0.00536868999523142	0.0167095107250421	MMP15	CMV-
ENSG00000055044	3359.06596317781	-0.073984336286443	0.0265748151359661	-2.78400191715024	0.00536927168022569	0.0167095107250421	NOP58	CMV-
ENSG00000124688	390.146583710695	0.114863823664029	0.0412659394358387	2.78350196879977	0.00537755361054568	0.0167322988345971	MAD2L1BP	CMV+
ENSG00000280351	76.419024458228	-0.186048590551428	0.0668648070630223	-2.78245909505236	0.00539486654766861	0.0167831738479023	NA	CMV-
ENSG00000257964	12.900192441858	-0.452523833976936	0.162644227460061	-2.78229262140926	0.00539763486021105	0.0167887911471519	NA	CMV-
ENSG00000071553	3851.09797056541	0.0912541429227552	0.0328023396409978	2.78194006651592	0.00540350177756058	0.0168013674105859	ATP6AP1	CMV+
ENSG00000272858	19.6618913734197	-0.315928989615634	0.113564521732399	-2.7819338715667	0.00540360492006745	0.0168013674105859	NA	CMV-
ENSG00000125844	3540.20737642866	0.1252424709433	0.0450294137268174	2.7813480251623	0.00541336697776219	0.0168287201590325	RRBP1	CMV+
ENSG00000279026	23.0492240919707	-0.327709406109624	0.117835075331245	-2.78108538725337	0.00541774852448322	0.0168393395592564	NA	CMV-
ENSG00000170312	95.3292950987039	-0.412780311454744	0.148467138292938	-2.78028064796598	0.0054311938051566	0.0168781218748986	CDK1	CMV-
ENSG00000267681	11.2707730000672	-0.287878297751681	0.103552052568766	-2.78003468410739	0.00543530928299757	0.0168879019945622	NA	CMV-
ENSG00000229677	58.5777443825595	-0.292991644357411	0.105400159322136	-2.77980267052478	0.00543919392430459	0.0168969615318618	RPL17P28	CMV-
ENSG00000160688	1491.59864616862	0.062085185443816	0.0223353824245853	2.77967864008797	0.00544127161407656	0.0169004055119315	FLAD1	CMV+
ENSG00000105137	11.6965569616997	-0.562232317817556	0.202286256526697	-2.77938960101007	0.00544611621853918	0.0169124406786544	SYDE1	CMV-
ENSG00000198825	378.866562745366	-0.12990211091059	0.0467477108990843	-2.77879084156685	0.00545616445797781	0.0169406281194825	INPP5F	CMV-
ENSG00000270039	14.7433388273678	-0.267290380892397	0.0962074239463337	-2.77827188306691	0.00546488703195704	0.0169646902522839	NA	CMV-
ENSG00000140471	2106.17413435176	-0.0970735034864109	0.0349472957988523	-2.77771144425998	0.00547432093544194	0.0169909516131175	LINS1	CMV-
ENSG00000221184	46.0534704800281	-0.331639317493175	0.119398730175552	-2.77757826239497	0.0054765649551878	0.0169948919605828	NA	CMV-
ENSG00000131115	531.250095454826	0.0900198691826821	0.0324109114236702	2.77745565392953	0.0054786315546725	0.016998280432928	ZNF227	CMV+
ENSG00000264924	17.7134932715281	-0.367479519038683	0.132341096227492	-2.77676042827235	0.00549036309214645	0.0170306404448646	NA	CMV-
ENSG00000088899	234.399440035747	-0.295936377726322	0.106577608988503	-2.77672186995905	0.00549101440490102	0.0170306404448646	LZTS3	CMV-
ENSG00000130816	7480.49505074385	-0.0686955472819253	0.0247403896954318	-2.77665582990431	0.00549213009106783	0.0170310719751463	DNMT1	CMV-
ENSG00000135503	731.823806428701	-0.119683264489971	0.043114331815851	-2.77595081378414	0.00550405344970581	0.0170650119400656	ACVR1B	CMV-
ENSG00000166848	5229.04527468203	0.104779302491225	0.0377484800670473	2.77572242127684	0.00550792107179277	0.0170715704110816	TERF2IP	CMV+
ENSG00000177105	3645.6188080542	0.151675098882286	0.054643706619815	2.77571029245086	0.00550812653114428	0.0170715704110816	RHOG	CMV+
ENSG00000239827	34.5971768893033	-0.238682758682236	0.0859947769947065	-2.77554948130081	0.00551085128668858	0.0170769805330222	NA	CMV-
ENSG00000159648	36.9620499057447	-0.323462032601206	0.116548227251672	-2.77534922863074	0.00551424603294252	0.0170844645255849	TEPP	CMV-
ENSG00000110917	2802.45980534844	0.123282493152324	0.0444310633474875	2.77469148528256	0.00552540958938986	0.0171160112324972	MLEC	CMV+
ENSG00000103549	3427.23785691119	0.0643872062026096	0.0232061867367668	2.77457071827305	0.00552746152372014	0.0171193267578901	RNF40	CMV+
ENSG00000222108	23.379306761829	-0.35487929917565	0.127915601345594	-2.7743238154106	0.00553165875393873	0.0171292842096398	RNA5SP317	CMV-
ENSG00000145020	570.496656845463	-0.344164578286307	0.124142229909678	-2.77234087495214	0.00556547223927288	0.0172309312715993	AMT	CMV-
ENSG00000236017	112.886585966599	-0.41236455249283	0.148764356102258	-2.77193114867769	0.00557248217809338	0.0172487709012344	NA	CMV-
ENSG00000188215	287.826723635743	0.096144182014399	0.0346854435814187	2.77188849520449	0.00557321238695273	0.0172487709012344	DCUN1D3	CMV+
ENSG00000076201	2953.92528875871	0.0885456033063225	0.0319490949247889	2.77145889468127	0.00558057177603558	0.0172661921263779	PTPN23	CMV+
ENSG00000221829	585.151334895465	0.110647509669573	0.039924132109114	2.77144433264497	0.00558082138855461	0.0172661921263779	FANCG	CMV+
ENSG00000101162	312.789663220782	-0.442786145180861	0.159779879080988	-2.77122593738117	0.00558456618028644	0.0172740012678561	TUBB1	CMV-
ENSG00000183785	9.57556198717612	-0.366342831894617	0.132197337727069	-2.77118161525278	0.00558532644205509	0.0172740012678561	TUBA8	CMV-
ENSG00000141027	8265.9211448005	0.0983821021871974	0.035504484756239	2.77097676146136	0.00558884153243328	0.0172818078591554	NCOR1	CMV+
ENSG00000232859	148.97617518031	-0.160416862758978	0.0579001050293435	-2.77057982326076	0.00559565828449443	0.017297326576925	LYRM9	CMV-
ENSG00000176444	2931.81878489253	-0.118310390488253	0.0427025601740483	-2.77056902457464	0.00559584383870476	0.017297326576925	CLK2	CMV-
ENSG00000136014	181.229748217845	-0.329533583034259	0.118954021241137	-2.77026013577335	0.00560115383717215	0.0173106721460716	USP44	CMV-
ENSG00000136840	785.851709413902	-0.140524208914904	0.0507464200434729	-2.76914526767645	0.00562035697785786	0.0173669428940186	ST6GALNAC4	CMV-
ENSG00000103540	1198.85522610568	0.089791468140011	0.0324313681087503	2.76866112582479	0.00562871460207106	0.017386921642555	CCP110	CMV+
ENSG00000174013	520.205471610129	0.156535777116901	0.0565385590648406	2.76865522761873	0.00562881649047394	0.017386921642555	FBXO45	CMV+
ENSG00000238142	37.2048457715168	-0.296845801437351	0.107229644241922	-2.7683184396997	0.00563463708504569	0.017400638816132	LOC105376805	CMV-
ENSG00000159899	147.000712054892	-0.245231751907097	0.0885862343419812	-2.76828283455865	0.00563525275421523	0.017400638816132	NPR2	CMV-
ENSG00000265194	39.9225591745581	-0.320064253435353	0.115656008009343	-2.76738112394038	0.00565086499990782	0.0174456880964325	NA	CMV-
ENSG00000088053	35.6508471124593	-0.427336981996232	0.154422420285445	-2.76732472659289	0.00565184276059884	0.0174456880964325	GP6	CMV-
ENSG00000146776	1210.04753576251	0.0987160179356646	0.0356883818445884	2.76605474480579	0.00567390088276393	0.0175106762334813	ATXN7L1	CMV+
ENSG00000113108	895.353527049255	-0.296228804566983	0.10710235463568	-2.76584773112259	0.00567750382365929	0.0175162065422239	APBB3	CMV-
ENSG00000133816	2632.37669684119	0.178580305175656	0.0645664750754531	2.76583637200211	0.00567770158160502	0.0175162065422239	MICAL2	CMV+
ENSG00000141542	163.227861073941	0.146827772824349	0.0530921001920226	2.76552956641957	0.00568304530030133	0.0175295914462779	RAB40B	CMV+
ENSG00000116337	1958.25588924038	-0.127108398571494	0.0459635077793345	-2.76541988878932	0.00568495668670633	0.0175323863158547	AMPD2	CMV-
ENSG00000165406	4032.80160092865	0.101325727665863	0.0366523038234184	2.76451183407256	0.00570080392754753	0.0175781507242625	MARCHF8	CMV+
ENSG00000225891	14.0081054891193	-0.385135678458324	0.139343731838864	-2.76392539065691	0.00571105961740355	0.0176066607260947	NA	CMV-
ENSG00000182481	782.939088529442	0.185087626459321	0.0669784295069895	2.76339155488868	0.00572040977212251	0.0176323694637357	KPNA2	CMV+
ENSG00000151239	1265.85612774607	0.155264271339783	0.056191517762009	2.76312649174885	0.0057250574908961	0.0176435770703707	TWF1	CMV+
ENSG00000136827	1916.06800051526	0.105468837094749	0.0381791580570355	2.76247152797843	0.00573655648432056	0.0176758913580478	TOR1A	CMV+
ENSG00000115159	982.779969160762	0.0983619397902783	0.0356077492736181	2.76237453354445	0.00573826115466352	0.0176780205859975	GPD2	CMV+
ENSG00000263818	11.3464130969524	-0.417376053760532	0.151104399753745	-2.76217009194126	0.00574185569769098	0.0176859702168369	RDM1P5	CMV-
ENSG00000272463	92.3209419145428	0.239947881619228	0.0868854920928406	2.76165647266904	0.00575089523966193	0.0177106856753848	NA	CMV+
ENSG00000143774	6775.43914779809	0.126807211381528	0.0459213876601375	2.76139763719737	0.00575545552613053	0.01772160034882	GUK1	CMV+
ENSG00000114670	60.7881424559148	-0.214828908129265	0.0778022050792178	-2.7612187586525	0.00575860899863956	0.0177281802182302	NEK11	CMV-
ENSG00000189079	1929.44282034798	0.0987269921844468	0.0357587870286495	2.76091557874566	0.00576395735397087	0.0177415136345309	ARID2	CMV+
ENSG00000161202	2647.06612034906	0.0994397723155544	0.0360333661445834	2.75965814341502	0.00578618744403509	0.0178052665194127	DVL3	CMV+
ENSG00000180357	5017.32107131081	-0.117520668567847	0.0425856837600375	-2.75962854629867	0.00578671161880911	0.0178052665194127	ZNF609	CMV-
ENSG00000198382	1211.83651396552	0.0941844504106045	0.0341305944510926	2.75953149733639	0.0057884306885884	0.0178074142192594	UVRAG	CMV+
ENSG00000198081	1880.72304197383	0.0592582021926327	0.0214773297027888	2.75910474033176	0.0057959954834682	0.017826423867396	ZBTB14	CMV+
ENSG00000038382	831.173059924672	-0.327173045185821	0.118581018079008	-2.7590676019313	0.00579665422889925	0.017826423867396	TRIO	CMV-
ENSG00000140368	5218.16405367389	0.12118948119596	0.0439251864885353	2.75899753385432	0.00579789725099826	0.0178271029720398	PSTPIP1	CMV+
ENSG00000179840	41.2093323782956	-0.254674017746081	0.0923284661192112	-2.75834776045402	0.00580943581785003	0.0178594325160064	PIK3CD-AS1	CMV-
ENSG00000279636	15.5820193085985	-0.332387384700022	0.120512025629708	-2.75812627796444	0.00581337359530461	0.0178683883507424	LINC00216	CMV-
ENSG00000132612	1798.23739992724	0.0549724302012997	0.0199326608099287	2.75790727216495	0.00581726970525188	0.0178772129796639	VPS4A	CMV+
ENSG00000130643	23.7168833033929	-0.394611098338761	0.1431065131307	-2.75746428101676	0.005825157708811	0.0178982999368682	CALY	CMV-
ENSG00000136699	2606.60429159825	0.0692387271419606	0.0251116935521009	2.75723049097849	0.00582932451482762	0.0179079477785087	SMPD4	CMV+
ENSG00000261766	16.5134264234402	-0.337116925973527	0.12228629891734	-2.75678411202389	0.00583728772603995	0.017929252895762	NA	CMV-
ENSG00000101049	13.1900453143745	-0.407086937327232	0.147672107272774	-2.75669484810206	0.00583888133266384	0.0179309896886173	SGK2	CMV-
ENSG00000177728	4015.22713203558	0.0968819923551218	0.0351467853720911	2.7564965424136	0.00584242303842983	0.0179387073574324	TMEM94	CMV+
ENSG00000129167	44.6082895642322	-0.340774067207455	0.123642397037259	-2.75612633993795	0.00584903997422573	0.0179558629027454	TPH1	CMV-
ENSG00000119986	102.341217150488	0.404961697537791	0.146934695982243	2.75606584837342	0.00585012183201039	0.0179560233632983	AVPI1	CMV+
ENSG00000170571	14403.6343241089	0.146725710363127	0.0532406673817702	2.75589540061562	0.00585317116507065	0.017961060183403	EMB	CMV+
ENSG00000167555	617.276772923716	-0.16833562062521	0.0610828132865098	-2.75585899810523	0.00585382259647149	0.017961060183403	ZNF528	CMV-
ENSG00000280202	669.825009854785	0.122117805172173	0.0443148543424406	2.75568558182578	0.00585692681853955	0.0179674236966279	NA	CMV+
ENSG00000065328	64.4838790921016	-0.496782290478686	0.180294574298051	-2.7553923483989	0.00586217919244795	0.0179795744318127	MCM10	CMV-
ENSG00000115762	4739.89867802172	0.0927165075474444	0.0336496376275774	2.75534936136902	0.00586294952945635	0.0179795744318127	PLEKHB2	CMV+
ENSG00000261777	11.202155413368	-0.278228007609868	0.100985626640685	-2.75512483177259	0.00586697463230583	0.0179887548501079	DDX19A-DT	CMV-
ENSG00000163781	3078.05896248156	0.0719307876711467	0.0261095517209343	2.75496065347892	0.00586991940429694	0.0179946202163717	TOPBP1	CMV+
ENSG00000235944	472.030620506943	-0.176671248060777	0.0641376596011757	-2.75456337445681	0.00587705068381713	0.0180133152769369	NA	CMV-
ENSG00000127511	2982.56718717592	-0.144997772168551	0.0526410163317914	-2.75446376746687	0.00587883988362643	0.0180156330294228	SIN3B	CMV-
ENSG00000172893	710.689155249645	0.152503460953627	0.0553731540978529	2.75410464580237	0.00588529471671773	0.0180322452318266	DHCR7	CMV+
ENSG00000107521	3826.10659090138	0.10093846394323	0.0366568301814328	2.75360590219165	0.00589426970328852	0.0180564061986283	HPS1	CMV+
ENSG00000160796	17201.0802361399	0.204581631435602	0.0742973711572241	2.75355141439228	0.0058952509687494	0.0180564061986283	NBEAL2	CMV+
ENSG00000006757	228.19344378907	-0.15398443623607	0.0559345614562915	-2.75293900992496	0.00590628983244653	0.0180870403297397	PNPLA4	CMV-
ENSG00000204386	849.044155156583	0.122703231084585	0.0445740672454161	2.75279413944895	0.00590890391066701	0.0180918687152445	NEU1	CMV+
ENSG00000161911	45.7082607341139	-0.542493748164722	0.197095188789293	-2.7524454122758	0.00591520070547386	0.0181079691598147	TREML1	CMV-
ENSG00000261644	66.2171456864875	-0.207782278532168	0.0754985001076895	-2.75213783367606	0.00592075951931623	0.0181218051977668	NA	CMV-
ENSG00000258839	297.076527306845	-0.313680845706973	0.113996912441226	-2.75166089141842	0.00592938852333506	0.0181450317331047	MC1R	CMV-
ENSG00000280077	194.510553107166	-0.239489939299254	0.0870827268902972	-2.75014285669939	0.00595692882775169	0.0182249901918355	NA	CMV-
ENSG00000273445	60.1128229231035	-0.42811704466228	0.155672950553071	-2.75010554589784	0.00595760717222789	0.0182249901918355	NA	CMV-
ENSG00000168795	880.980512408504	0.0794363650578857	0.0288913927198218	2.7494820283754	0.00596895359688177	0.0182564978480565	ZBTB5	CMV+
ENSG00000160447	263.138453622153	0.178648809252403	0.0649793660168429	2.74931597833837	0.00597197856449752	0.0182625471093875	PKN3	CMV+
ENSG00000225401	10.3062913211251	-0.382702359153347	0.139232544908573	-2.74865592239694	0.00598401660261909	0.0182961517443333	NA	CMV-
ENSG00000086666	2111.04206874666	0.107456522950087	0.0390972136873149	2.74844452623875	0.00598787664588366	0.0183019304384768	ZFAND6	CMV+
ENSG00000204356	1844.78879216456	0.10276048472592	0.0373887080677329	2.74843636051186	0.00598802579509726	0.0183019304384768	NELFE	CMV+
ENSG00000230982	158.496100751739	-0.268845133388803	0.0978194903795651	-2.74838002473346	0.00598905487456349	0.0183019304384768	NA	CMV-
ENSG00000274211	1386.59208269065	0.0874261404364398	0.0318131165597116	2.74811618259234	0.00599387657098449	0.0183134560963506	SOCS7	CMV+
ENSG00000185787	9060.51521100499	0.0955184409182017	0.0347586764009089	2.74804597898049	0.00599516012601535	0.0183141693112117	MORF4L1	CMV+
ENSG00000211876	19.1144845665352	-0.278739018858214	0.101443300723808	-2.74773215056474	0.00600090097960335	0.0183284961618708	TRAJ13	CMV-
ENSG00000145075	371.392256711438	-0.375540010759485	0.136697251818948	-2.74723892223436	0.00600993360023267	0.0183528702483029	NA	CMV-
ENSG00000212175	13.681943857296	-0.276978468908264	0.100829772522919	-2.74699091327717	0.00601448008038932	0.0183635386207965	LOC124900537	CMV-
ENSG00000093009	71.1545497380311	-0.417910424393823	0.152154226381538	-2.7466238324914	0.00602121506322144	0.018380884071868	CDC45	CMV-
ENSG00000240322	20.1683101932957	-0.258957148347944	0.0943069918796865	-2.74589553951961	0.00603459747192857	0.0184185124099465	RN7SL481P	CMV-
ENSG00000160233	72.8781764684198	-0.236037399387241	0.085978703886495	-2.74530073980699	0.00604554680888954	0.0184487027728843	LRRC3	CMV-
ENSG00000105607	1181.6582237758	-0.0884641458159746	0.0322291163310519	-2.74485173305052	0.00605382417541889	0.0184707301643291	GCDH	CMV-
ENSG00000196371	390.382601706115	0.133502316802531	0.0486651191428021	2.74328552265091	0.00608277698416521	0.0185558213405355	FUT4	CMV+
ENSG00000263660	10.5684781253524	-0.328751253679125	0.119849775227215	-2.7430277032716	0.00608755494486384	0.0185671490448453	NA	CMV-
ENSG00000234515	28.8080021943171	0.207653411238414	0.0757308478123891	2.74199242761473	0.00610677494122928	0.0186225135469555	NA	CMV+
ENSG00000114757	12.6192086773675	-0.384334024079609	0.140170257330693	-2.74190852894619	0.00610833491994948	0.0186234059563219	PEX5L	CMV-
ENSG00000123159	1921.7192195798	0.141359146473374	0.0515558970552934	2.74186183438467	0.00610920329564895	0.0186234059563219	GIPC1	CMV+
ENSG00000189420	239.923201618865	0.180040180997062	0.0656754797029281	2.74136073023666	0.00611852929812265	0.0186485758404857	ZFP92	CMV+
ENSG00000142233	62.3645571587269	-0.303076850226872	0.110564404359475	-2.74117924283739	0.00612191010469704	0.0186556198193109	NTN5	CMV-
ENSG00000179532	1925.43293557194	-0.274017786036357	0.0999745069223969	-2.74087659416072	0.00612755168542454	0.0186695495097491	DNHD1	CMV-
ENSG00000180817	2759.74147863032	-0.172377700440943	0.0628953763025541	-2.74070544727694	0.00613074405387725	0.0186729774371041	PPA1	CMV-
ENSG00000079134	1073.64380651919	-0.141607759134163	0.0516684361375972	-2.74070147501756	0.00613081816541616	0.0186729774371041	THOC1	CMV-
ENSG00000264878	35.1536761324757	-0.329017282800306	0.120084251305962	-2.7398870311645	0.00614603052186566	0.0187160419593744	NA	CMV-
ENSG00000169375	6099.67048730283	0.0775916587886698	0.0283199447659868	2.73982380367705	0.00614721291909613	0.0187163745302089	SIN3A	CMV+
ENSG00000168067	3443.4468780234	-0.10961829059388	0.0400104949747105	-2.7397384277092	0.00614880983310543	0.0187174735230859	MAP4K2	CMV-
ENSG00000164190	6953.64177725543	0.0780903894678057	0.0285033695092012	2.73968975641976	0.00614972037197718	0.0187174735230859	NIPBL	CMV+
ENSG00000269973	146.984115765991	0.119361072493204	0.0435833045504726	2.7386879844087	0.00616848843795332	0.018763354202545	NA	CMV+
ENSG00000278601	15.543549119661	-0.296023547053886	0.108089878139875	-2.73867962614234	0.00616864524569281	0.018763354202545	NA	CMV-
ENSG00000260588	39.2660911793811	-0.240880989805061	0.0879555225136102	-2.73866816910544	0.00616886019467022	0.018763354202545	NA	CMV-
ENSG00000268093	10.0910036746312	-0.350613431515744	0.128023927716799	-2.73865548236681	0.0061690982223276	0.018763354202545	NA	CMV-
ENSG00000108848	7235.52611668046	-0.233388209280423	0.0852336379944355	-2.7382171496148	0.00617732727005686	0.0187828365852532	LUC7L3	CMV-
ENSG00000101596	11281.6913124408	0.0849994404766082	0.0310420912196594	2.7381995586295	0.00617765772092962	0.0187828365852532	SMCHD1	CMV+
ENSG00000137474	57.9598277414813	-0.482829100489843	0.176335296095807	-2.7381307723413	0.00617895004065156	0.0187834911467602	MYO7A	CMV-
ENSG00000129968	17318.2350899539	0.172171488727982	0.0628821799028674	2.73800127466845	0.00618138363370497	0.0187876142509262	ABHD17A	CMV+
ENSG00000161203	8835.36446798318	0.0910494432889949	0.0332606354475343	2.73745351115186	0.00619168706262145	0.0188156512235787	AP2M1	CMV+
ENSG00000174483	34.2516581139022	-0.248449697951682	0.0907628842272947	-2.73734908345901	0.00619365310114518	0.0188183467045247	BBS1	CMV-
ENSG00000121879	1894.19603875571	0.0819071089968815	0.0299239335879071	2.73717720821242	0.00619689018472155	0.0188249024249336	PIK3CA	CMV+
ENSG00000274070	68.7928150429324	0.194096449636616	0.070913643808676	2.73708188173612	0.00619868621202031	0.0188270789860039	CASTOR2	CMV+
ENSG00000144026	792.671060165988	-0.193048517544117	0.0705413471687937	-2.73667182854028	0.006206417288632	0.0188472779929901	ZNF514	CMV-
ENSG00000175087	390.104594988377	0.15372313170224	0.0561740018717359	2.73655297077182	0.00620865983612529	0.0188508056305754	PDIK1L	CMV+
ENSG00000154319	21.1540152534743	0.483238607833971	0.176606952142766	2.73623774132816	0.00621461095750013	0.018865590095527	FAM167A	CMV+
ENSG00000156599	3873.72492678377	0.0746109910082637	0.0272683271240421	2.73617778856996	0.0062157433685935	0.0188657438824	ZDHHC5	CMV+
ENSG00000260496	186.316564384718	-0.259664941758388	0.0949195585670063	-2.73563157771202	0.00622606897220458	0.0188937955237946	NA	CMV-
ENSG00000111144	3480.05527593447	-0.206724198032631	0.0755795222617857	-2.73518794305948	0.00623446683119257	0.0189159884370213	LTA4H	CMV-
ENSG00000168734	104.391174643172	-0.245207653491251	0.0896575937646877	-2.73493457938225	0.00623926749657349	0.0189248594939311	PKIG	CMV-
ENSG00000177192	1265.29572234506	-0.102763450167704	0.0375745849886723	-2.73491910020256	0.00623956089966193	0.0189248594939311	PUS1	CMV-
ENSG00000004059	2463.53227818796	0.111954319434762	0.0409500035546526	2.73392697720639	0.00625839221744469	0.0189786750603782	ARF5	CMV+
ENSG00000169410	2458.61376529328	0.105551771232406	0.0386103078574593	2.73377181093919	0.00626134202411507	0.0189843193498899	PTPN9	CMV+
ENSG00000091073	644.533386495738	0.102347973198998	0.0374423312607376	2.73348292568313	0.00626683724589242	0.0189970791920129	DTX2	CMV+
ENSG00000164074	800.227560651644	-0.133246085910231	0.0487467358334326	-2.73343606770989	0.00626772899488775	0.0189970791920129	ABHD18	CMV-
ENSG00000005194	1546.14404614166	-0.105776568669709	0.0387005876891567	-2.7332031626834	0.0062721630802441	0.0190072153118084	CIAPIN1	CMV-
ENSG00000224897	14.443472626961	-0.267597418106496	0.0979234090069721	-2.73272163234679	0.00628133949161832	0.0190317165972591	POT1-AS1	CMV-
ENSG00000182472	166.116754522027	-0.304807664263576	0.111557930615987	-2.73228144857587	0.00628973854213862	0.0190531444062116	CAPN12	CMV-
ENSG00000233025	21.7930466672101	-0.336372217072683	0.123112408571426	-2.73223650626192	0.00629059664512421	0.0190531444062116	NA	CMV-
ENSG00000136573	443.917417085508	-0.393374537786945	0.143986389618635	-2.73202584514304	0.00629462029350881	0.0190613452784752	BLK	CMV-
ENSG00000140743	2762.40065853098	-0.149141234860991	0.0545908892224203	-2.73198031732627	0.00629549018371657	0.0190613452784752	CDR2	CMV-
ENSG00000178026	17.5164207226811	-0.408317850968877	0.149562716599995	-2.73007779111769	0.0063319382220651	0.0191683739963228	LRRC75B	CMV-
ENSG00000163738	153.958125022655	-0.171260374799695	0.0627417393829689	-2.72960833543902	0.00634096107906602	0.0191923570320915	MTHFD2L	CMV-
ENSG00000169193	321.414294498865	0.162189824079967	0.0594199714660513	2.72955068941142	0.00634206982305131	0.0191923820430357	CCDC126	CMV+
ENSG00000134222	54.8391047607046	0.321690643205155	0.117861323230177	2.72939955524605	0.00634497751431618	0.0191978500780143	PSRC1	CMV+
ENSG00000165661	1296.8944298612	-0.121623142715895	0.0445644523729996	-2.72915151515658	0.00634975219249491	0.0192089641347981	QSOX2	CMV-
ENSG00000132330	128.628054831534	-0.216381446255686	0.079290357911865	-2.72897552683776	0.00635314186200629	0.0192158852017672	SCLY	CMV-
ENSG00000258534	11.9063751449257	-0.31518649260082	0.115499670220923	-2.72889517344894	0.00635469007110614	0.0192171510257267	NA	CMV-
ENSG00000130203	11.6394353134599	-0.594301538552936	0.217788858496139	-2.72879679271321	0.00635658608448472	0.0192171510257267	APOE	CMV-
ENSG00000238062	37.5747963833246	0.579556080433808	0.212386340766642	2.72878226698483	0.00635686607037942	0.0192171510257267	SPATA3-AS1	CMV+
ENSG00000204899	521.836759201511	0.147419525550811	0.0540258141915167	2.72868679087782	0.00635870666487125	0.0192193837496282	MZT1	CMV+
ENSG00000185774	48.9685820204288	-0.233952393829993	0.0857429688357974	-2.72853152866709	0.0063617008438106	0.0192251018395524	KCNIP4	CMV-
ENSG00000152766	19.5192335738647	-0.665869823624878	0.244069191445437	-2.72820104693032	0.00636807829664181	0.0192410404527778	ANKRD22	CMV-
ENSG00000211584	293.596625789844	-0.12323556193399	0.0451892222208496	-2.72710075273505	0.0063893526468142	0.0193019764698492	SLC48A1	CMV-
ENSG00000116977	3051.33502510557	-0.0674400774502056	0.0247301688084395	-2.72703668028302	0.0063905934653387	0.0193023813708879	LGALS8	CMV-
ENSG00000197063	356.688251939877	-0.16405857795204	0.0601615741881637	-2.72696617676466	0.00639195907759505	0.0193031629979667	MAFG	CMV-
ENSG00000150459	4427.28287119675	0.0975903821010946	0.0357923311337405	2.72657239721106	0.00639959118922644	0.0193228653635923	SAP18	CMV+
ENSG00000156535	39.9598133460733	-0.46047309806469	0.168900359607536	-2.72630028221767	0.00640487002648191	0.019335456683719	CD109	CMV-
ENSG00000143850	17.6317249607097	-0.335990600826296	0.123298293470859	-2.72502231270302	0.00642971417148774	0.0194043843206925	PLEKHA6	CMV-
ENSG00000118873	2528.89494177454	0.0755047054734284	0.0277085535330763	2.72496019625481	0.0064309239421426	0.0194043843206925	RAB3GAP2	CMV+
ENSG00000125245	356.577375264103	0.214799901411622	0.0788269759954749	2.7249542266337	0.00643104021637631	0.0194043843206925	GPR18	CMV+
ENSG00000173947	12.0643823951952	-0.355111708230175	0.130327225777083	-2.72476994820386	0.00643463045898129	0.0194118587103674	PIFO	CMV-
ENSG00000198160	3274.92103374448	0.119812990674242	0.0439751054047526	2.72456403620793	0.00643864431517188	0.0194206082422341	MIER1	CMV+
ENSG00000053702	467.434908197686	-0.184447999801496	0.067699952331297	-2.72449231424684	0.0064400429249841	0.0194214678560821	NRIP2	CMV-
ENSG00000131730	23.9887463261142	-0.288023909742533	0.105724891534158	-2.7242771835758	0.00644423970742202	0.0194307642630429	CKMT2	CMV-
ENSG00000174282	9478.44456410707	0.103072944261384	0.0378359750808263	2.72420478238493	0.00644565266761285	0.0194316650861138	ZBTB4	CMV+
ENSG00000064989	12.4787205146607	-0.58711567348607	0.215527710582576	-2.72408439684663	0.0064480026931397	0.0194353900740332	CALCRL	CMV-
ENSG00000164068	1583.68901125565	0.0740163263718983	0.0271718889554767	2.7240037118207	0.0064495781631545	0.0194367795343726	RNF123	CMV+
ENSG00000127334	7869.35295132509	0.0844055780160937	0.0309924257710083	2.72342599574928	0.00646086886968403	0.0194674417911696	DYRK2	CMV+
ENSG00000172867	24.2448647109921	-0.401979404445411	0.147644806278148	-2.72261120847097	0.00647682304774054	0.0195121426762127	KRT2	CMV-
ENSG00000124151	4134.99542223214	0.0790530502587379	0.029038760721086	2.72232864956027	0.00648236404488078	0.0195254626844077	NCOA3	CMV+
ENSG00000128340	22797.5660245226	0.108513877940749	0.0398640737374544	2.72209706051176	0.00648690869937543	0.0195357775370588	RAC2	CMV+
ENSG00000124406	5836.26211328459	0.13058788934013	0.0479763647225336	2.72192130636349	0.00649035957427135	0.0195427954031927	ATP8A1	CMV+
ENSG00000267571	19.8659967791399	-0.326251491217708	0.119865705525586	-2.72180845878447	0.00649257616981781	0.0195434143057366	NA	CMV-
ENSG00000214827	33.3839143412205	-0.201728753406997	0.0741160242504313	-2.72179674297388	0.00649280633528888	0.0195434143057366	MTCP1	CMV-
ENSG00000147050	2129.95270094784	0.0887553209185799	0.0326109324838178	2.72164314720599	0.00649582451284636	0.0195491250222676	KDM6A	CMV+
ENSG00000196639	13.9522422901685	-0.794156370279369	0.291891207872233	-2.72072727393347	0.00651384775944606	0.0195999835964008	HRH1	CMV-
ENSG00000267934	11.5287847923602	-0.432080595027617	0.158835336513829	-2.72030521992818	0.00652216838676117	0.0196216347533405	NA	CMV-
ENSG00000108187	199.825600698642	-0.2039459156391	0.0749788157215781	-2.72004717167608	0.0065272604137865	0.0196335670259463	PBLD	CMV-
ENSG00000030419	2944.89858581903	-0.325880605525137	0.11982666993079	-2.71959994977211	0.00653609384478604	0.0196547891511735	IKZF2	CMV-
ENSG00000167986	8555.20273636748	0.0734785877664077	0.0270183996710794	2.7195758690719	0.00653656978651412	0.0196547891511735	DDB1	CMV+
ENSG00000275158	45.678037602765	-0.484763223381282	0.17826845516805	-2.71928773334748	0.00654226704814195	0.0196685291018093	TRBV12-5	CMV-
ENSG00000254936	14.1428839667365	-0.48679589910369	0.179027765618474	-2.71910838758442	0.00654581547792046	0.0196706493776703	NA	CMV-
ENSG00000279396	85.385588902966	0.276320884345111	0.101622120569978	2.71910173489081	0.00654594713749179	0.0196706493776703	NA	CMV+
ENSG00000150477	348.11506704066	0.10267143057794	0.0377596061849311	2.71908107502757	0.00654635601995404	0.0196706493776703	KIAA1328	CMV+
ENSG00000164078	13.9366084199003	-0.302832221936319	0.11138208058778	-2.71885944613556	0.00655074375582428	0.0196804429115548	MST1R	CMV-
ENSG00000196338	127.320495447107	-0.183435786206749	0.0674731813116961	-2.71864735945023	0.00655494505460469	0.0196896730541346	NLGN3	CMV-
ENSG00000227543	52.4284358474303	-0.240335833345062	0.0884223330083489	-2.71804447098642	0.00656690111980241	0.019722189689918	NA	CMV-
ENSG00000117013	17.2213352308881	-0.288234214856838	0.106065232436603	-2.71751834446901	0.00657735091669506	0.0197501721740981	KCNQ4	CMV-
ENSG00000007341	248.622372488569	-0.10009425779301	0.036840184679558	-2.71698577690764	0.0065879438711651	0.0197785748172008	ST7L	CMV-
ENSG00000261505	487.199886350426	-0.237039924482486	0.0872475081692846	-2.71686755824088	0.00659029736134735	0.0197822351087604	NA	CMV-
ENSG00000235111	52.4633864367998	-0.304384783379091	0.11203881723016	-2.7167796921115	0.00659204708479127	0.0197840821130201	NA	CMV-
ENSG00000183691	426.352181612907	-0.546284575099049	0.201106479250291	-2.71639470361947	0.00659971848479066	0.019803697586846	NOG	CMV-
ENSG00000042493	1245.04463073375	-0.367906084630663	0.135446201225696	-2.71625251429249	0.00660255382274102	0.0198087972937559	CAPG	CMV-
ENSG00000147419	1811.21696456601	0.0884945154270122	0.0325836930919549	2.71591422056643	0.0066093040000902	0.0198256384178832	CCDC25	CMV+
ENSG00000020577	32.4555644489527	-0.430475821364635	0.158538242370738	-2.71528064728998	0.00662196276311616	0.0198601944262676	SAMD4A	CMV-
ENSG00000102158	3866.00799707101	0.0990724076386477	0.0364892524064482	2.71511201531605	0.00662533569299687	0.0198668938249425	MAGT1	CMV+
ENSG00000235079	15.5179612412272	-0.352650783933756	0.129920059873775	-2.7143674677827	0.00664024640018943	0.0199081824341247	NA	CMV-
ENSG00000176102	627.505400591043	-0.0996982950349918	0.0367307105069944	-2.71430347136919	0.00664152943365686	0.0199086066213434	CSTF3	CMV-
ENSG00000273218	10.5427800784727	-0.480877731290329	0.177198431219144	-2.71378097414203	0.00665201307215174	0.0199366055986125	NA	CMV-
ENSG00000090565	2081.8723394819	0.105332908007104	0.0388150298168379	2.71371446844571	0.00665334854163675	0.0199371818842173	RAB11FIP3	CMV+
ENSG00000166452	401.946708435935	0.121040242989019	0.0446108521728859	2.71324660017559	0.00666275039825663	0.0199619252612258	AKIP1	CMV+
ENSG00000105643	4041.18989566167	0.121817106277384	0.044905572882925	2.71273916480207	0.00667296086030231	0.0199890823434683	ARRDC2	CMV+
ENSG00000167291	283.356158719215	-0.214399318889556	0.0790455485956608	-2.71235158334173	0.00668076913110221	0.0200027440174045	TBC1D16	CMV-
ENSG00000203739	132.410129553692	-0.116040385583464	0.0427828841300018	-2.71230862395482	0.0066816351024395	0.0200027440174045	PRDX6-AS1	CMV-
ENSG00000106012	828.918923535255	0.101667269062794	0.0374838053494345	2.71229850104661	0.00668183917377448	0.0200027440174045	IQCE	CMV+
ENSG00000099800	877.379967683107	-0.129469148380484	0.0477343433955178	-2.71228510063974	0.00668210932599764	0.0200027440174045	TIMM13	CMV-
ENSG00000189060	286.099539098723	-0.440215291638846	0.162308600564206	-2.71221173806317	0.00668358848968843	0.0200037383319317	H1-0	CMV-
ENSG00000141867	5717.21479710145	0.0712708282177162	0.0262792024887007	2.71206206688962	0.00668660712871344	0.0200093391085728	BRD4	CMV+
ENSG00000241878	1082.13640971118	-0.134768669488731	0.0496976198771293	-2.71177311553206	0.00669243830368957	0.0200201690096919	PISD	CMV-
ENSG00000233056	19.6104810060871	-0.393481257917047	0.145101320569439	-2.71176896511252	0.00669252209440963	0.0200201690096919	ERVH48-1	CMV-
ENSG00000254999	3849.66565032745	0.102917552232339	0.0379538134809183	2.71165247423903	0.00669487425444061	0.020023770707845	BRK1	CMV+
ENSG00000138468	2096.89729427291	-0.0985756209405658	0.0363564621900786	-2.71136450035191	0.00670069215423914	0.0200377351114421	SENP7	CMV-
ENSG00000119509	797.865072966731	0.0706301720016745	0.0260626079064034	2.71001936012402	0.00672792809086761	0.0201157321969366	INVS	CMV+
ENSG00000261794	24.6127325013767	-0.411875709083504	0.152002024932743	-2.70967251433492	0.00673496702281567	0.0201333261703643	GOLGA8H	CMV-
ENSG00000114857	9014.4979177712	-0.268948443779553	0.09927008623107	-2.70925969736266	0.006743353409273	0.0201540105538045	NKTR	CMV-
ENSG00000030066	2482.84695613271	-0.0765649637874456	0.0282609073900658	-2.70921816949018	0.00674419756834881	0.0201540105538045	NUP160	CMV-
ENSG00000112305	548.421413077659	0.109545262476653	0.0404374784245296	2.70900329952824	0.00674856686125909	0.020163612482501	SMAP1	CMV+
ENSG00000119630	17.5669092990695	-0.405627451270589	0.14975465038632	-2.70861339012976	0.00675650200734024	0.0201838634820167	PGF	CMV-
ENSG00000261866	27.1699318035598	0.450500613875606	0.166329199731357	2.70848783378518	0.00675905902105887	0.0201880440704344	NA	CMV+
ENSG00000215417	19.3472005962188	-0.406715560656189	0.150214401843778	-2.70756702196352	0.00677783837913287	0.0202406680363146	MIR17HG	CMV-
ENSG00000274602	883.400061848205	-0.388323685853177	0.143429914149018	-2.70741071105797	0.00678103088989775	0.0202467349289191	NA	CMV-
ENSG00000003249	57.1511578881559	-0.405681637849483	0.149879793157455	-2.70671335543744	0.00679529022584337	0.0202858373054961	DBNDD1	CMV-
ENSG00000198056	543.389318716875	-0.109448960476714	0.0404447985182035	-2.70613192515851	0.00680719974546598	0.0203179126409253	PRIM1	CMV-
ENSG00000168310	2923.74687010266	0.108739874342355	0.0401837510348587	2.70606579878581	0.00680855540865391	0.020318481575449	IRF2	CMV+
ENSG00000137312	4695.27810286527	0.124409488239037	0.0459861822522557	2.70536674596279	0.00682290160453341	0.0203578107755454	FLOT1	CMV+
ENSG00000100350	164.063548976791	-0.286119478512129	0.105773648618065	-2.70501662985332	0.00683009700851483	0.0203757940178752	FOXRED2	CMV-
ENSG00000149809	338.976635306437	-0.126565168339852	0.046791392250295	-2.70488143765489	0.00683287723243867	0.0203806018357671	TM7SF2	CMV-
ENSG00000198040	1274.20339707245	-0.110106290458509	0.0407177392356205	-2.70413565501167	0.00684823251798237	0.0204229095611513	ZNF84	CMV-
ENSG00000248015	18.2936666490894	-0.387319988314636	0.143240026318891	-2.70399271955142	0.00685117902465455	0.0204282034860618	NA	CMV-
ENSG00000073969	892.766323628788	0.117179217440417	0.0433589107406026	2.70254061826989	0.00688117762741679	0.0205141432174613	NSF	CMV+
ENSG00000139291	940.86485491046	0.107296465604097	0.0397065661137955	2.70223482173187	0.00688751002512744	0.0205295120215728	TMEM19	CMV+
ENSG00000260063	10.5872232442729	-0.297628940816766	0.110168809581485	-2.701571723861	0.0069012593636087	0.0205669793748011	LOC101928728	CMV-
ENSG00000207554	35.013423410629	-0.306751686851126	0.113557242712253	-2.70129565956806	0.00690699082451671	0.0205805433076322	MIR647	CMV-
ENSG00000186193	52.6290451304757	-0.370165442685537	0.137048552665297	-2.70098031308337	0.0069135430676137	0.0205945042029809	SAPCD2	CMV-
ENSG00000177875	13.10329212165	0.42078819086685	0.155794597051449	2.70091645558087	0.00691487057314192	0.0205945042029809	CCDC184	CMV+
ENSG00000216809	33.4912743337334	-0.324407948625873	0.12011106820762	-2.70089970447279	0.00691521884246883	0.0205945042029809	NA	CMV-
ENSG00000266389	61.5901156961686	0.163041432895707	0.0603680806905187	2.7007887451574	0.00691752617588701	0.0205978583758698	NA	CMV+
ENSG00000155189	614.284121854578	-0.144350557371846	0.0534614267838792	-2.70008800841383	0.00693211356411	0.0206377706654282	AGPAT5	CMV-
ENSG00000008294	2248.50932576015	0.0826288431370022	0.0306049799427744	2.699849609165	0.00693708266870714	0.0206490393825316	SPAG9	CMV+
ENSG00000111664	25.0177810789931	-0.461657356563862	0.171036368363068	-2.6991765609983	0.00695112870462641	0.0206873181926083	GNB3	CMV-
ENSG00000280063	326.422807230326	-0.287289084607257	0.106440779238216	-2.69905093389348	0.00695375328014062	0.0206915982265232	NA	CMV-
ENSG00000126858	1597.97603022227	0.0934544866339746	0.0346317130709123	2.69852335755428	0.00696478501674941	0.0207178464533195	RHOT1	CMV+
ENSG00000269951	24.4026418146983	-0.383776588069534	0.142217672689899	-2.69851545740271	0.0069649503300351	0.0207178464533195	NA	CMV-
ENSG00000261324	150.348095841747	-0.298437469662042	0.110612603349251	-2.69804218168293	0.00697486021309164	0.0207437861726327	NA	CMV-
ENSG00000008018	3257.55504521636	0.0732966743312332	0.0271718866938197	2.69751876846684	0.0069858346671478	0.0207728826249033	PSMB1	CMV+
ENSG00000151692	1957.08843824198	0.0987988442509867	0.036626632511097	2.69745912952967	0.00698708610603915	0.0207730619995436	RNF144A	CMV+
ENSG00000173273	1832.22543918295	0.079701513692677	0.0295504664777168	2.69713216719532	0.00699395052739572	0.020789926231086	TNKS	CMV+
ENSG00000138709	505.825182002107	-0.0818837322390145	0.0303603245430906	-2.69706379860323	0.00699538665944565	0.0207906515577253	LARP1B	CMV-
ENSG00000107281	1153.97899739155	-0.345730323468237	0.128195127419922	-2.69690689830782	0.00699868346574378	0.0207969057152107	NPDC1	CMV-
ENSG00000175416	1991.87671815145	0.120321161273738	0.0446159125109714	2.69682170557757	0.00700047412924482	0.0207986829325434	CLTB	CMV+
ENSG00000154920	21.7565718036718	-0.318478126107521	0.118114109959101	-2.69635970010525	0.00701019217680177	0.0208240081014176	EME1	CMV-
ENSG00000244425	12.7549069107982	-0.403648662301457	0.149714144573474	-2.69612910290758	0.0070150472014584	0.0208348813340317	RN7SL268P	CMV-
ENSG00000179253	87.9893470778491	-0.381904124462792	0.141677105654659	-2.69559518948454	0.00702629987853647	0.0208647488305254	LOC100128310	CMV-
ENSG00000113732	4449.33495139393	0.108758117750346	0.0403484866088192	2.69546956753947	0.0070289498217484	0.0208690645031141	ATP6V0E1	CMV+
ENSG00000067057	3626.91266602288	0.145691857643818	0.0540527583339992	2.69536397649809	0.00703117791548917	0.0208721264418947	PFKP	CMV+
ENSG00000277744	11.9174053507885	-0.453206764029498	0.168153135391169	-2.69520257814532	0.00703458483403847	0.0208786860969419	NA	CMV-
ENSG00000161996	362.98616561897	-0.276624295733804	0.102645722904585	-2.69494225288804	0.00704008310043167	0.0208914495952915	WDR90	CMV-
ENSG00000235313	27.3997436970108	-0.278870470402272	0.103501821284594	-2.69435326780845	0.00705253715593677	0.0209248465463656	NA	CMV-
ENSG00000149923	3738.28873838405	0.0903376762088414	0.033530265257825	2.69421298979313	0.00705550624187514	0.0209300950600957	PPP4C	CMV+
ENSG00000175105	1056.74622741405	0.106723905338782	0.0396227376039679	2.69350155472585	0.00707058156880543	0.0209712487346882	ZNF654	CMV+
ENSG00000143727	3195.85014742609	0.0619658822430117	0.023010118938699	2.69298400447622	0.007081566637984	0.0210002588278254	ACP1	CMV+
ENSG00000277595	10.3449528615798	-0.31881840124696	0.118391070183997	-2.69292608599171	0.00708279691799291	0.0210003363226447	NA	CMV-
ENSG00000151694	1096.46561170177	0.0872472744693395	0.0324071957749417	2.69221919339291	0.00709782790409687	0.0210413256242477	ADAM17	CMV+
ENSG00000254473	24.1893067687182	-0.287653292497384	0.106876147664937	-2.69146389332065	0.00711391984313162	0.0210854456261413	UBQLN1-AS1	CMV-
ENSG00000261971	1098.27887678994	-0.245201566188977	0.0911087575779424	-2.6913062224475	0.00711728320714639	0.0210918299290795	NA	CMV-
ENSG00000184619	24.4620037707111	-0.216852428092998	0.0805786805375978	-2.6911886201936	0.00711979277485509	0.0210956822958669	KRBA2	CMV-
ENSG00000168970	722.018946778871	-0.256884472538792	0.0954704213720531	-2.69072314594381	0.00712973353706948	0.021121547967809	JMJD7-PLA2G4B	CMV-
ENSG00000169976	2262.94735812229	0.118016679846324	0.0438619067474372	2.69064180282631	0.00713147199554436	0.0211231099868026	SF3B5	CMV+
ENSG00000115234	5968.11972328787	0.0914753330731029	0.034000928383635	2.69037751090147	0.00713712304813376	0.0211362584410686	SNX17	CMV+
ENSG00000207652	50.3693621816813	-0.15112565814046	0.0561780863231062	-2.69011758911235	0.00714268457951953	0.0211491373627879	MIR621	CMV-
ENSG00000242028	77.7262498698554	-0.235187516167531	0.0874296515416407	-2.69002005635945	0.00714477248575602	0.0211517284249847	HYPK	CMV-
ENSG00000182318	195.99847915164	0.148639998057916	0.0552646287406686	2.68960457068146	0.00715367302350001	0.0211744836269247	ZSCAN22	CMV+
ENSG00000069424	16909.9404745437	0.121794192303112	0.045286415170961	2.68942003564041	0.0071576293257414	0.0211825989209112	KCNAB2	CMV+
ENSG00000281530	39.7628485413371	-0.229056775729481	0.0851856730582099	-2.68891196730887	0.00716853210540877	0.0212112656800694	NA	CMV-
ENSG00000168003	4022.38330104983	0.0895470700349904	0.0333058714629388	2.68862714295388	0.00717465074938883	0.021225769138141	SLC3A2	CMV+
ENSG00000279329	48.1386326741879	-0.162963832846332	0.0606220775831442	-2.68819280604206	0.00718399027190322	0.0212497948341235	NA	CMV-
ENSG00000272195	10.472686857665	-0.327706213493107	0.121928073928046	-2.68770105961403	0.00719457743826141	0.0212775022084584	NA	CMV-
ENSG00000187446	2073.73201555421	0.134277616963984	0.0499655144331896	2.68740587357567	0.00720093943733756	0.021292706644145	CHP1	CMV+
ENSG00000121454	143.122428619082	-0.286493381406076	0.106615457502272	-2.6871655210031	0.00720612336679193	0.0213020302245339	LHX4	CMV-
ENSG00000143320	25.865685332283	0.31173723676206	0.116010513717217	2.68714642124539	0.00720653545440079	0.0213020302245339	CRABP2	CMV+
ENSG00000118292	38.058261865232	-0.212128949051717	0.0789504280454108	-2.6868625579801	0.00721266245153865	0.0213165282417953	C1orf54	CMV-
ENSG00000268785	13.7418658232429	0.359555117531012	0.133825384027877	2.68674825888124	0.00721513084047701	0.0213202104130666	RPL7P50	CMV+
ENSG00000104852	11481.2716021892	-0.208320075637351	0.0775467975912272	-2.68637883327522	0.00722311409547183	0.0213401846222309	SNRNP70	CMV-
ENSG00000272419	1468.1529279445	0.120808536858916	0.0449755057903833	2.68609623695988	0.00722922632773458	0.0213546251957471	NA	CMV+
ENSG00000266472	1754.73210416803	-0.0760962993074034	0.0283314923109656	-2.68592626439062	0.00723290487350207	0.0213618731573033	MRPS21	CMV-
ENSG00000163354	17.9442524425328	-0.393014048752627	0.146328305380258	-2.68583749214697	0.00723482674979922	0.0213639313438026	DCST2	CMV-
ENSG00000131788	1048.90389964708	0.0876322411618978	0.0326414836647802	2.68468927643911	0.00725972639924971	0.0214315130032901	PIAS3	CMV+
ENSG00000183508	4394.70306921779	0.397921425589187	0.148219930632579	2.68466881539427	0.00726017080409619	0.0214315130032901	TENT5C	CMV+
ENSG00000063015	17.5985512625576	-0.402063022340063	0.1497709188963	-2.68451996758094	0.00726340444761736	0.021435636217442	SEZ6	CMV-
ENSG00000154099	15.6529616694278	-0.323109453583079	0.120361516848675	-2.6844913726811	0.00726402580533729	0.021435636217442	DNAAF1	CMV-
ENSG00000239636	384.411052131724	0.20561397773943	0.0765957051664674	2.6844060942133	0.00726587916150734	0.0214358829743652	TFAP2E-AS1	CMV+
ENSG00000170846	1607.20995703039	0.108423429299977	0.0403905761195296	2.68437441890193	0.00726656766883298	0.0214358829743652	LOC93622	CMV+
ENSG00000134146	236.575103144392	-0.113520809625227	0.0422948182021249	-2.68403588077189	0.00727392992745703	0.021453972253484	DPH6	CMV-
ENSG00000214826	362.720484047203	-0.320305746241517	0.119346350990662	-2.68383359510152	0.00727833226970027	0.021463326814943	NA	CMV-
ENSG00000119661	357.23384852176	0.089874376052023	0.0335026494867265	2.68260503061498	0.00730512090601484	0.0215386827727639	DNAL1	CMV+
ENSG00000132780	3219.21496306805	-0.0840021045660442	0.0313223018922067	-2.68186242681431	0.00732135611960704	0.0215829024215596	NASP	CMV-
ENSG00000070950	765.663651288005	0.0716673011276065	0.0267269599779271	2.68146101115854	0.00733014556258658	0.0216051611646966	RAD18	CMV+
ENSG00000178105	1015.07399188408	0.0826554794118638	0.030828235986601	2.68116149908119	0.00733670987908165	0.0216178628898239	DDX10	CMV+
ENSG00000186340	25.7017758384699	-0.230197586208719	0.0858577389838926	-2.68115127340944	0.00733693408514151	0.0216178628898239	THBS2	CMV-
ENSG00000107815	873.687876877985	-0.167439031368916	0.0624555330732571	-2.68093190674586	0.00734174535594067	0.0216283849675009	TWNK	CMV-
ENSG00000074696	1148.91512798519	0.133807275716608	0.0499146820661084	2.68071978379808	0.00734640044527492	0.0216384434665757	HACD3	CMV+
ENSG00000149781	8562.35787728382	0.103748735822216	0.0387294458065246	2.67880765298062	0.00738848228580291	0.0217587185181362	FERMT3	CMV+
ENSG00000171246	52.4552990320387	0.612990380323378	0.228921304858561	2.67773408290729	0.00741220389500818	0.0218248921034852	NPTX1	CMV+
ENSG00000164603	877.258298211952	0.121686837381363	0.0454451976093064	2.67766109034243	0.00741381921657708	0.0218259633924889	BMT2	CMV+
ENSG00000221890	1021.41531971602	-0.194762092012314	0.0727375382363537	-2.67760081980576	0.00741515323833059	0.0218262063251452	NPTXR	CMV-
ENSG00000268804	21.3746385268962	-0.294738824500837	0.110101294551903	-2.67697873762869	0.00742893492514859	0.0218630821961848	LINC02132	CMV-
ENSG00000239839	196.253401013523	-1.14439957415726	0.427563010860283	-2.67656355926267	0.00743814561754855	0.0218864956251133	DEFA3	CMV-
ENSG00000237172	175.351044306663	-0.23631371891553	0.08829601298402	-2.67638040415595	0.00744221215095276	0.0218947671917369	B3GNT9	CMV-
ENSG00000105205	176.419932482677	-0.564323366468222	0.210924323967669	-2.67547789582924	0.00746227938554102	0.0219501016164337	CLC	CMV-
ENSG00000267787	104.994281037224	0.100962115140079	0.0377400111558425	2.67520098823417	0.00746844613556473	0.0219631483574361	NA	CMV+
ENSG00000255121	78.3637892122815	-0.150051186970895	0.0560904283424533	-2.67516564599535	0.0074692335383001	0.0219631483574361	NA	CMV-
ENSG00000260920	73.1039870006492	-0.144891309992072	0.0541768258207061	-2.67441489598483	0.00748597737137538	0.0220086725146303	NA	CMV-
ENSG00000180488	975.029078878547	0.0860388160157247	0.0321734854268466	2.6742149591269	0.00749044219672477	0.0220180872932547	MIGA1	CMV+
ENSG00000166762	174.931600985717	-0.331177075447975	0.123853377935858	-2.67394463491733	0.00749648265148484	0.0220321296666491	CATSPER2	CMV-
ENSG00000086062	6602.34428792932	0.153440073067871	0.0573882489333408	2.673719374956	0.00750151947175389	0.0220432181276138	B4GALT1	CMV+
ENSG00000177707	141.78463135421	0.218708447567324	0.0818171581000915	2.67313669462542	0.007514562303921	0.0220778245586897	NECTIN3	CMV+
ENSG00000153147	5257.06779941396	0.0970833095276248	0.0363214986616176	2.6728883197272	0.00752012815564117	0.0220904556231063	SMARCA5	CMV+
ENSG00000204936	141.920555265795	-1.2191603201236	0.456268583193035	-2.6720233762135	0.00753953960202482	0.0221437471639126	CD177	CMV-
ENSG00000133997	534.496009282484	0.0807655798921984	0.0302306815190582	2.67164270978415	0.00754809691518495	0.0221651473650152	MED6	CMV+
ENSG00000226648	41.7073933462308	-0.349087337501693	0.130674623269427	-2.6714240972552	0.00755301522129736	0.0221732325658358	PLCG1-AS1	CMV-
ENSG00000225151	39.4512094036116	-0.299637555992669	0.112164683761553	-2.67140730882511	0.00755339304321277	0.0221732325658358	NA	CMV-
ENSG00000157429	50.840218034867	-0.167872206685756	0.0628449023097323	-2.67121437882734	0.00755773612967583	0.0221822480817143	ZNF19	CMV-
ENSG00000157212	763.816745997346	0.062743748705104	0.0234913272240789	2.67093247250802	0.00756408620617379	0.0221971501658541	PAXIP1	CMV+
ENSG00000135148	2785.00448199276	0.100187747227048	0.0375231182567804	2.67002722272272	0.00758450975235726	0.0222533395156646	TRAFD1	CMV+
ENSG00000137100	1959.87420968904	0.0854876933985325	0.0320206974211992	2.6697636305053	0.00759046600271549	0.0222652377985096	DCTN3	CMV+
ENSG00000161888	38.4409694547529	-0.366737571542365	0.137368541369123	-2.66973477251173	0.00759111834575332	0.0222652377985096	SPC24	CMV-
ENSG00000265656	17.7390228976378	-0.331720974747228	0.124277798933418	-2.66918932902045	0.00760345770524738	0.0222976799023902	NA	CMV-
ENSG00000227678	203.164469312557	0.195289586962074	0.0731724280874053	2.66889581317157	0.00761010524074134	0.022313422225711	NA	CMV+
ENSG00000145982	646.316530301066	0.101696467990428	0.0381064763052276	2.66874499693578	0.00761352294682449	0.0223196907366984	FARS2	CMV+
ENSG00000269843	18.122844602385	-0.297920519887818	0.111650029634077	-2.66834250617063	0.00762265068532954	0.0223426937734701	NA	CMV-
ENSG00000174839	2421.47311771448	0.0802945149345197	0.0300924390209162	2.6682621132408	0.00762447502167732	0.0223442857298021	DENND6A	CMV+
ENSG00000232546	26.1115002546163	-0.309296740496349	0.115922348280158	-2.66813729263704	0.00762730831955357	0.0223488335169715	NA	CMV-
ENSG00000163519	1925.54294549212	-0.222316900910597	0.0833353698757216	-2.66773761539835	0.00763638692755378	0.0223716761324606	TRAT1	CMV-
ENSG00000133116	10.6367508813249	-0.564025585469038	0.211453117264148	-2.66737891011772	0.00764454311017542	0.0223918091772689	KL	CMV-
ENSG00000160993	351.829109811344	0.120878459818942	0.0453301518122967	2.66662375893811	0.00766173914288016	0.022437156517479	ALKBH4	CMV+
ENSG00000172568	27.5799572189279	-0.344235411424826	0.12909217972231	-2.66658609503154	0.00766259771892803	0.022437156517479	FNDC9	CMV-
ENSG00000152433	35.1759080426607	-0.294310617892365	0.110374892710765	-2.66646345617385	0.00766539395815729	0.0224415764025958	ZNF547	CMV-
ENSG00000132128	1675.704526548	0.0736632110305408	0.02762663441309	2.6663838211012	0.00766721017511949	0.0224431261252239	LRRC41	CMV+
ENSG00000236609	1058.93616632737	0.169409628410139	0.063554390502107	2.66558497488105	0.00768545061072855	0.0224927435225887	ZNF853	CMV+
ENSG00000126768	1187.77619057523	0.0748815705714259	0.0280927815056937	2.66550930730192	0.00768718037935175	0.0224940311771635	TIMM17B	CMV+
ENSG00000111206	155.033120382438	-0.301597410664519	0.113154763425865	-2.6653531988701	0.00769075013666038	0.0225007016244518	FOXM1	CMV-
ENSG00000169519	422.876736405843	0.118919896148026	0.044618511844829	2.66525913194049	0.0076929018979643	0.0225032219222572	METTL15	CMV+
ENSG00000157111	101.586896874006	-0.441289167697473	0.16559973006742	-2.66479400369682	0.00770354954102906	0.0225305892999408	TMEM171	CMV-
ENSG00000100359	2955.85878000826	-0.152001876166787	0.0570420353353169	-2.66473444142126	0.00770491398483935	0.0225308014580145	SGSM3	CMV-
ENSG00000127463	2340.871197944	0.0585193698879446	0.0219667684829226	2.66399538618703	0.00772186217832622	0.0225765760922061	EMC1	CMV+
ENSG00000241990	24.7773572836614	-0.239989488506435	0.0901024548816748	-2.66351775677585	0.0077328330563601	0.0226048623035401	NA	CMV-
ENSG00000168286	2252.8898689413	0.135983579968633	0.0510577763426649	2.66332750286664	0.00773720696986966	0.0226126461506493	THAP11	CMV+
ENSG00000119922	673.978122989356	0.241790226640116	0.090786322164765	2.66328914835099	0.00773808900384605	0.0226126461506493	IFIT2	CMV+
ENSG00000100150	880.843807839301	0.0855109167820806	0.0321102944243121	2.66303745621642	0.00774387937231574	0.0226257758842664	DEPDC5	CMV+
ENSG00000143375	40.8410934688046	-0.253521427830208	0.0952197845221378	-2.66248688864935	0.00775655913479726	0.0226590270202453	CGN	CMV-
ENSG00000187676	639.799876916247	0.09504447399529	0.0357013520403913	2.66220937200809	0.00776295748888319	0.022673920382871	B3GLCT	CMV+
ENSG00000159377	5303.31532980156	0.060903957272807	0.022879732787323	2.66191733264264	0.00776969578188814	0.0226874700005246	PSMB4	CMV+
ENSG00000203865	63.2425800620342	-0.163695402972228	0.0614958021922873	-2.66189556256831	0.0077701982977714	0.0226874700005246	ATP1A1-AS1	CMV-
ENSG00000069764	19.4676067252392	-0.277440946480106	0.104241686430571	-2.66151628950182	0.00777895768457745	0.0227092437259844	PLA2G10	CMV-
ENSG00000043514	397.981652564277	-0.108951030194396	0.0409423537453527	-2.66108370007338	0.00778895922316208	0.0227346357911208	TRIT1	CMV-
ENSG00000280402	13.2746190967147	-0.393723340961541	0.147987505253858	-2.66051745575512	0.00780206829521472	0.0227690881975476	NA	CMV-
ENSG00000230295	28.3617491188995	-0.300504823023058	0.112954896779367	-2.66039659714823	0.00780486884060511	0.0227734503229301	NA	CMV-
ENSG00000142208	5474.74457215678	0.0885249870928396	0.0332761507781225	2.66031331818104	0.00780679911163155	0.0227752720821101	AKT1	CMV+
ENSG00000125459	535.793336054218	-0.135414764389802	0.0509180514350008	-2.65946477866823	0.00782649127200746	0.0228278122751585	MSTO1	CMV-
ENSG00000073584	2065.19436900245	0.0904952499545877	0.0340281323908934	2.6594245289467	0.00782742645673441	0.0228278122751585	SMARCE1	CMV+
ENSG00000254162	10.6409955670408	-0.355429063701141	0.133656809579259	-2.6592664064031	0.00783110133431329	0.0228347111303166	NA	CMV-
ENSG00000186312	205.728403538234	-0.0938806934496394	0.0353044836419875	-2.6591719737826	0.00783329675101273	0.0228372944395958	NA	CMV-
ENSG00000167393	709.722282256944	-0.170252431447409	0.0640329858435085	-2.65882387342505	0.00784139432509728	0.0228570812351156	PPP2R3B	CMV-
ENSG00000265018	24.4627041659537	-0.728284647493629	0.273929807014077	-2.65865425684107	0.00784534269356691	0.0228647688128019	NA	CMV-
ENSG00000156050	199.988877399803	0.113321370861033	0.0426299154176337	2.65825934090778	0.00785454252651589	0.022887756334576	FAM161B	CMV+
ENSG00000243667	149.865060155163	-0.125679634138421	0.0472828849027665	-2.65803650510902	0.00785973790065705	0.0228990693263379	DNAAF10	CMV-
ENSG00000257093	5807.4765925403	-0.0792435526186235	0.0298165977913632	-2.65769935165364	0.00786760442158925	0.0229156872377454	DENND11	CMV-
ENSG00000123810	201.59017617826	-0.103169520912687	0.0388199134844596	-2.65764427718233	0.00786889009830241	0.0229156872377454	B9D2	CMV-
ENSG00000100122	10.2614380462852	0.336371880175531	0.126568690453738	2.65762313704649	0.00786938365062255	0.0229156872377454	CRYBB1	CMV+
ENSG00000128266	92.6491541983942	0.250332458931379	0.0941994240074802	2.65747335048992	0.00787288146616739	0.0229220455375558	GNAZ	CMV+
ENSG00000279253	129.249183901929	-0.186595299413577	0.0702267853419449	-2.6570388848787	0.00788303498626983	0.0229477766917953	NA	CMV-
ENSG00000279203	19.678053631268	-0.390319994824051	0.146932876744196	-2.65645105079908	0.00789679141904731	0.0229839857056384	NA	CMV-
ENSG00000228203	38.448076373245	0.317803282837027	0.11965559251904	2.65598352861322	0.00790774767224361	0.0230120339402517	GRASLND	CMV+
ENSG00000109736	4047.38373555294	0.155318886310112	0.0584822183541327	2.65583096334677	0.00791132594239179	0.0230186060118974	MFSD10	CMV+
ENSG00000274925	80.0248238927444	-0.331395217195729	0.124799148189821	-2.65542851856387	0.00792077185320599	0.0230385477710978	ZKSCAN2-DT	CMV-
ENSG00000198909	4665.79108903924	0.091812018669403	0.0345752452323456	2.65542639111961	0.00792082181396231	0.0230385477710978	MAP3K3	CMV+
ENSG00000142552	91.8886254105044	-0.330830159310029	0.124599127250598	-2.6551563129704	0.00792716660357247	0.0230531575064705	RCN3	CMV-
ENSG00000269399	14.0115101003622	-0.317027522368544	0.119405610927733	-2.65504711131555	0.00792973330688325	0.023056777071031	NA	CMV-
ENSG00000025293	4272.8527862338	0.0786623610211019	0.029631028243807	2.65472937266504	0.00793720575054082	0.0230746571577649	PHF20	CMV+
ENSG00000281195	102.249658967706	-0.253060074037576	0.0953418728922065	-2.65423854557258	0.00794876121080465	0.0231043992527389	NA	CMV-
ENSG00000113272	500.099942461	-0.119774987318193	0.0451277766618416	-2.65413003205784	0.00795131795910481	0.023107979537875	THG1L	CMV-
ENSG00000198585	1127.23775196899	-0.144564177571108	0.0544762409283774	-2.65371059213085	0.00796120754718239	0.0231321828523306	NUDT16	CMV-
ENSG00000229487	15.0284138278367	-0.344764253223411	0.129920069044809	-2.65366433190935	0.00796229894854016	0.0231321828523306	NA	CMV-
ENSG00000080546	1234.00123668228	-0.159781824691504	0.0602240722393009	-2.65312222754731	0.00797509861746921	0.0231655096416827	SESN1	CMV-
ENSG00000112078	4725.18972809059	0.0754303886496878	0.0284324275459401	2.65297039895064	0.00797868675586068	0.0231720727763881	KCTD20	CMV+
ENSG00000105327	650.042564547007	0.209180482235515	0.0788801159966163	2.65187848157434	0.00800453445870659	0.0232432702230841	BBC3	CMV+
ENSG00000267698	10.252667648015	-0.261767389523801	0.0987255732318061	-2.65146487333302	0.00801434489352563	0.0232678832933389	NA	CMV-
ENSG00000200651	14.4121990338924	-0.511333001313781	0.192875793869788	-2.65109991800726	0.00802301026212329	0.0232888124731114	NA	CMV-
ENSG00000188152	68.44400499561	-0.31017295953049	0.117000093859803	-2.65104880943223	0.00802422443525955	0.0232888124731114	NUTM2G	CMV-
ENSG00000138185	362.73665139942	-0.233313682277984	0.0880409287635764	-2.65005930258324	0.00804776434289165	0.0233532462795392	ENTPD1	CMV-
ENSG00000173080	39.1695095896509	-0.366720782241922	0.13838511900311	-2.65000156724713	0.00804913974673497	0.0233533517190248	RXFP4	CMV-
ENSG00000100201	32438.4817843968	-0.238585826268878	0.0900445179248998	-2.64964299623289	0.00805768654161444	0.0233742603602388	DDX17	CMV-
ENSG00000174885	533.408595862041	-0.29096359062442	0.109883462343829	-2.64792885497169	0.00809865667945254	0.0234892021436309	NLRP6	CMV-
ENSG00000203667	132.529927493868	-0.180850036567702	0.0683097573916518	-2.6474993247422	0.0081089521687258	0.0235151522817722	COX20	CMV-
ENSG00000177034	1173.01997352926	-0.222977344899503	0.0842353750039894	-2.64707487666485	0.00811913735032023	0.023537670399175	MTX3	CMV-
ENSG00000093183	2016.66789300528	0.0668831262200423	0.0252669165700832	2.64706324709339	0.00811941657806405	0.023537670399175	SEC22C	CMV+
ENSG00000139323	1143.15409029704	0.0879836673662605	0.0332418198464212	2.64677649336737	0.00812630429739074	0.0235533841118258	POC1B	CMV+
ENSG00000115155	161.751852638469	0.407949518366943	0.154133691891294	2.64672514724852	0.00812753816427566	0.0235533841118258	OTOF	CMV+
ENSG00000089248	7214.56822280008	0.102728610432043	0.0388146311842982	2.64664656851359	0.00812942676604093	0.0235549431466612	ERP29	CMV+
ENSG00000260910	210.771150291554	-0.274453203691223	0.103713881915871	-2.6462533136485	0.00813888435944904	0.0235784291077726	NA	CMV-
ENSG00000170468	848.449978119427	0.130487610406217	0.0493121544525214	2.64615512858706	0.00814124719957754	0.0235813571102196	RIOX1	CMV+
ENSG00000110042	139.544247544069	-0.224941019350619	0.085020704384949	-2.64572048629651	0.00815171431655219	0.023607754513562	DTX4	CMV-
ENSG00000111247	67.119533724251	-0.300988567183066	0.113769343426482	-2.64560344744862	0.0081545349202585	0.0236120021599383	RAD51AP1	CMV-
ENSG00000267454	59.0376377359383	-0.204276231692896	0.077219181671502	-2.64540788015479	0.00815924998705342	0.023619148500374	ZNF582-DT	CMV-
ENSG00000234705	13.7034229279384	-0.364696580728096	0.137861243274873	-2.64538874062633	0.00815971156621293	0.023619148500374	NA	CMV-
ENSG00000218052	27.5547357649576	-0.255917172230032	0.0967515655141948	-2.64509593069567	0.00816677604231406	0.0236356744404177	ADAMTS7P4	CMV-
ENSG00000151376	102.103444091967	0.359077001314391	0.135756661878592	2.64500464541119	0.00816897955493575	0.0236381289925468	ME3	CMV+
ENSG00000147100	17.3500097347648	-0.408063214079994	0.15429183328757	-2.64474927405551	0.00817514672689955	0.0236520502516802	SLC16A2	CMV-
ENSG00000102174	14.2714987278733	-0.570937833368508	0.215881091975755	-2.64468661031523	0.00817666068143772	0.023652506598818	PHEX	CMV-
ENSG00000261770	37.1785257605737	-0.38181094183959	0.144382259067392	-2.64444499141252	0.00818250053795209	0.023665474192684	NA	CMV-
ENSG00000262691	29.0805935347469	-0.201511611953053	0.0762194183335052	-2.64383560461351	0.00819724581728466	0.0237041895296708	NA	CMV-
ENSG00000112144	1134.08235111129	0.0648966570086855	0.0245523045418581	2.64320022986218	0.00821264524339399	0.0237447833297068	CILK1	CMV+
ENSG00000260805	25.045706265092	-0.279077864135897	0.105589085489485	-2.64305598293763	0.00821614492552268	0.0237509642799794	NA	CMV-
ENSG00000227540	31.6653307205532	-0.203355585701673	0.0769482137061949	-2.64275901813821	0.00822335401208188	0.0237678644300146	DNAJC9-AS1	CMV-
ENSG00000198952	4001.75846930691	0.0672040385072104	0.0254315922353316	2.64254152415378	0.00822863746382699	0.0237791942616641	SMG5	CMV+
ENSG00000184384	2454.34584819337	-0.164174816052094	0.0621388052537325	-2.64206586177052	0.00824020303432906	0.0238086714577036	MAML2	CMV-
ENSG00000176946	1452.79830559672	0.133693762131766	0.0506087680135895	2.64171145394937	0.00824882979541179	0.0238296491025313	THAP4	CMV+
ENSG00000100823	4793.84810573393	-0.0962065124005822	0.0364216090247948	-2.64146793556231	0.00825476204237426	0.0238404263474582	APEX1	CMV-
ENSG00000121743	40.514211164281	-0.405332555536083	0.153451004436904	-2.64144608908537	0.00825529442157685	0.0238404263474582	GJA3	CMV-
ENSG00000244198	33.2172341227099	-0.346579569704444	0.131211369441528	-2.64138367871308	0.00825681547606738	0.0238408711759297	NA	CMV-
ENSG00000166743	13.9868471064521	-0.379763231147368	0.143779836877364	-2.64128294617056	0.0082592710406975	0.0238440137311313	ACSM1	CMV-
ENSG00000101928	309.871374316316	0.108108892845202	0.0409422022862382	2.6405246129503	0.0082777779714589	0.0238934868954391	MOSPD1	CMV+
ENSG00000228705	13.8903570270654	-0.320114485900662	0.121238138483635	-2.6403777714211	0.00828136588689785	0.0238951441883434	LINC00659	CMV-
ENSG00000282034	32.1647445344671	0.184707275793569	0.0699557858847707	2.64034308895928	0.0082822135187986	0.0238951441883434	NA	CMV+
ENSG00000156804	2502.82850937689	0.1304556996764	0.0494088073697026	2.64033290057504	0.00828246253546651	0.0238951441883434	FBXO32	CMV+
ENSG00000113575	3378.72068818186	0.0929069144157913	0.0351898383812884	2.64016314622215	0.00828661252682145	0.0239031628296008	PPP2CA	CMV+
ENSG00000129355	2560.77562268728	0.155538228893007	0.0589256148613544	2.63956904410707	0.0083011512179651	0.0239411406054757	CDKN2D	CMV+
ENSG00000171793	660.47635157269	-0.0968712622186115	0.0367052710439875	-2.63916487914015	0.00831105486263137	0.0239657402123497	CTPS1	CMV-
ENSG00000038002	1023.41048618195	0.0989317994720679	0.0374873672693581	2.63907035031862	0.00831337271843337	0.0239684609372587	AGA	CMV+
ENSG00000162426	59.3493006667337	0.205774874284084	0.0779993640491737	2.63816092339363	0.00833570151701841	0.0240288651994713	SLC45A1	CMV+
ENSG00000147121	788.411835849214	0.0793952290290496	0.0300963484012864	2.63803528489377	0.00833879048355978	0.0240336302803447	KRBOX4	CMV+
ENSG00000280287	130.527391078231	-0.288925793289557	0.109527594477529	-2.63792695044384	0.00834145483232573	0.0240336302803447	NA	CMV-
ENSG00000274292	67.7398569925987	-0.350373214303806	0.132821493591308	-2.63792557085607	0.0083414887664522	0.0240336302803447	NA	CMV-
ENSG00000196284	455.834030348823	-0.116445597027005	0.044146915040939	-2.63768367323109	0.00834744070307392	0.0240468063861264	SUPT3H	CMV-
ENSG00000258515	47.7039123118126	-0.303695207714534	0.115140412320468	-2.63760743594756	0.00834931732298898	0.0240482401507726	NA	CMV-
ENSG00000130714	1345.7803049067	-0.148050243709939	0.056134668776946	-2.63741190490006	0.00835413214559969	0.0240573089527055	POMT1	CMV-
ENSG00000266405	117.174909428777	-0.159014090599074	0.0602930671898142	-2.63735281700742	0.0083555876344597	0.0240573089527055	CBX3P2	CMV-
ENSG00000136021	2437.39983824893	0.0986236495502115	0.0373955247941729	2.63731155246628	0.00835660422221846	0.0240573089527055	SCYL2	CMV+
ENSG00000168517	100.813307405352	-0.166688653685252	0.0632145760852778	-2.63687054486271	0.00836747573881916	0.0240846306131385	HEXIM2	CMV-
ENSG00000123815	1335.51326849841	0.085033925284828	0.0322529022176284	2.63647360200507	0.00837727180808547	0.0241088482397707	COQ8B	CMV+
ENSG00000133812	482.474981378156	-0.161780633984379	0.0613671922907738	-2.63627237853445	0.00838224167702814	0.0241191709037074	SBF2	CMV-
ENSG00000268869	25.8084136594615	-0.617326415830761	0.234181694202848	-2.6361002209508	0.00838649576243146	0.0241274308968665	NA	CMV-
ENSG00000282499	144.998699171563	0.601001518270076	0.227999513019363	2.63597720149093	0.00838953680729301	0.0241321988981016	TRBV25-1	CMV+
ENSG00000270728	15.6933481021669	-0.273994931516184	0.103960988220726	-2.63555528093335	0.00839997419045913	0.0241544574385037	NA	CMV-
ENSG00000182512	1107.76522380261	0.132994985768598	0.0504619011565872	2.63555242114054	0.00840004497503009	0.0241544574385037	GLRX5	CMV+
ENSG00000040531	451.80548924767	0.0998841576650639	0.0379111483998843	2.63469089913849	0.00842139336539704	0.0242118529990973	CTNS	CMV+
ENSG00000278384	58.1199034996364	-0.684953828899443	0.260009338167841	-2.63434318831	0.00843002332506986	0.0242326696537363	NA	CMV-
ENSG00000162972	162.74740414209	0.11016633474474	0.0418219309225259	2.63417619212322	0.008434170874143	0.0242405965796068	MAIP1	CMV+
ENSG00000236682	19.1927657816833	-0.410028426446139	0.155707053064602	-2.63333239166771	0.00845515558310757	0.0242969044932272	NA	CMV-
ENSG00000168297	1172.7149349286	0.103515441664591	0.0393154156408636	2.63294791565168	0.00846473269965007	0.0243193609399195	PXK	CMV+
ENSG00000099769	13.0031383416601	-0.377240652424309	0.143279155362475	-2.63290673001209	0.00846575918957864	0.0243193609399195	IGFALS	CMV-
ENSG00000228109	10.3403273407049	-0.517067834696765	0.196395106333869	-2.63279388345734	0.00846857229007632	0.024323435563065	MELTF-AS1	CMV-
ENSG00000151715	41.1053172568457	-0.41077125060373	0.15604344267946	-2.63241597051614	0.0084779991983921	0.0243465018969139	TMEM45B	CMV-
ENSG00000023734	3142.87614452072	0.0813985874992404	0.030923315536571	2.63227231902012	0.00848158499625048	0.0243524290827697	STRAP	CMV+
ENSG00000268049	32.5417030442155	-0.264776544799816	0.100590976615863	-2.63220970416605	0.00848314839918233	0.0243524290827697	NA	CMV-
ENSG00000174500	705.269912721447	-0.260160276367425	0.0988388747829704	-2.63216550106102	0.0084842522423686	0.0243524290827697	GCSAM	CMV-
ENSG00000278828	31.3140313186765	-0.460571297984081	0.175010045577343	-2.6316849210838	0.00849626161270504	0.0243828867081744	H3C10	CMV-
ENSG00000279519	234.398604494354	0.125811213789924	0.0478141119320823	2.63125693871787	0.00850696939783082	0.0244095995883793	NA	CMV+
ENSG00000148488	242.454834167071	0.299324109724192	0.113774717018742	2.63084908112657	0.00851718490412078	0.0244348913847452	ST8SIA6	CMV+
ENSG00000186260	677.446515854771	-0.092329014465682	0.0351030285490258	-2.63022930732979	0.0085327292207771	0.0244719473919629	MRTFB	CMV-
ENSG00000155926	5817.26570798706	0.107657572638112	0.0409317843551966	2.63017052234725	0.00853420490133043	0.0244719473919629	SLA	CMV+
ENSG00000205583	146.361901027723	-0.269439552581354	0.102442021639581	-2.63016629571522	0.00853431101134852	0.0244719473919629	NA	CMV-
ENSG00000167447	552.503696299376	0.157163133745745	0.0597562078582513	2.6300720775079	0.00853667667507544	0.0244747067587236	SMG8	CMV+
ENSG00000235245	135.273860554369	-0.242849934198958	0.0923430738871159	-2.62986625825157	0.00854184649642645	0.0244855034348582	NA	CMV-
ENSG00000140374	1736.30797604407	0.0808468403364429	0.0307459956883978	2.62950795790786	0.00855085305569406	0.0245072928991462	ETFA	CMV+
ENSG00000280014	46.8854338415332	-0.256820013145781	0.0976742356897767	-2.62935267762388	0.00855475895683646	0.0245144587918547	NA	CMV-
ENSG00000197582	109.585691494293	-0.488030520495456	0.18565430764443	-2.62870561253093	0.00857105233087463	0.0245571139560463	NA	CMV-
ENSG00000211880	22.5685853913296	-0.235862402229087	0.0897380989823852	-2.62834186263946	0.00858022388435158	0.0245793535714671	TRAJ9	CMV-
ENSG00000248213	51.558147674304	-0.281189586496065	0.106986458268408	-2.62827269027464	0.00858196898199359	0.0245803151660319	NA	CMV-
ENSG00000105538	22.7321473385839	0.634615236035182	0.241474220609475	2.62808690067796	0.00858665769892641	0.0245897061197498	RASIP1	CMV+
ENSG00000279873	55.9767447710511	-0.320584771227573	0.121989078989417	-2.62797927391012	0.00858937489117284	0.0245934490399038	LINC01126	CMV-
ENSG00000130338	1496.28895109647	0.0944800233777816	0.035953128870869	2.62786651245628	0.00859222254046337	0.024597564199882	TULP4	CMV+
ENSG00000272449	384.93509203124	0.207665218037691	0.0790341946145459	2.6275363347534	0.0086005656191177	0.0246174075820471	NA	CMV+
ENSG00000101003	65.0272526038856	-0.29362644253878	0.111755516018563	-2.62739999777736	0.00860401275516726	0.0246232330899437	GINS1	CMV-
ENSG00000092470	598.581286949939	0.113380931847041	0.0431690805058682	2.62643842579943	0.00862836017845985	0.0246864385256863	WDR76	CMV+
ENSG00000140280	908.618199048189	0.134668974361831	0.0512748078556675	2.6264159729454	0.00862892942962064	0.0246864385256863	LYSMD2	CMV+
ENSG00000227855	10.2639420139967	-0.483577228656696	0.184128032539298	-2.62630964980026	0.00863162551493514	0.0246901015221369	NA	CMV-
ENSG00000171848	524.927630641184	-0.443412897990315	0.168872412279561	-2.62572726950962	0.00864640656427283	0.0247283257594159	RRM2	CMV-
ENSG00000134056	415.487023208386	0.109655234643663	0.0417751065383484	2.62489419489577	0.00866758966668957	0.0247848440378859	MRPS36	CMV+
ENSG00000131507	5799.39195871872	-0.126377166955806	0.0481594334316317	-2.62414148071767	0.00868676927071501	0.0248356157510278	NDFIP1	CMV-
ENSG00000267648	10.5796085666439	0.286229674750447	0.109085280170065	2.62390740807753	0.00869274130734628	0.0248486163579936	NA	CMV+
ENSG00000241860	18.0056454339238	-0.438308528551197	0.167050271226727	-2.62381213351224	0.00869517315540246	0.0248498357556526	NA	CMV-
ENSG00000184047	203.714972744272	0.164151839629623	0.0625631336510958	2.62377905405236	0.008696017638575	0.0248498357556526	DIABLO	CMV+
ENSG00000184678	182.667232448876	-0.222000302614963	0.0846404049803174	-2.62286437153258	0.0087193975573085	0.0249125644494529	H2BC21	CMV-
ENSG00000142856	480.807205592296	-0.136326927465139	0.051981020702087	-2.62262890616277	0.00872542529972169	0.0249225053250257	ITGB3BP	CMV-
ENSG00000197050	441.220644077718	0.0996555443781233	0.0379985150113457	2.62261681406149	0.00872573494923205	0.0249225053250257	ZNF420	CMV+
ENSG00000104408	13302.811320759	-0.132199198929021	0.0504202677257155	-2.62194559632607	0.00874293862341631	0.0249675535602391	EIF3E	CMV-
ENSG00000272588	29.8063836359531	-0.330278258340206	0.125990023845997	-2.62146357511544	0.0087553117802589	0.0249987946050614	NA	CMV-
ENSG00000171970	78.4012104828672	0.155879732772421	0.0594655231754375	2.62134636085751	0.00875832295466876	0.0250032987934888	ZNF57	CMV+
ENSG00000032444	4783.36321397931	0.096448182354107	0.0367979653868146	2.62101943246749	0.00876672646857695	0.0250231930625175	PNPLA6	CMV+
ENSG00000010318	231.779619495785	-0.12767094150493	0.0487130125997743	-2.62087961083157	0.00877032270563012	0.0250252391540628	PHF7	CMV-
ENSG00000129245	1520.76845034849	0.0973554115099016	0.0371463944732926	2.6208576334346	0.00877088808800631	0.0250252391540628	FXR2	CMV+
ENSG00000143127	125.537825242577	-0.307533034330593	0.11734210699217	-2.62082420550974	0.00877174810486157	0.0250252391540628	ITGA10	CMV-
ENSG00000230565	48.7235591949975	-0.256538346128375	0.0979043589593926	-2.62029544807886	0.00878536173622291	0.0250599785213817	ZNF32-AS2	CMV-
ENSG00000163605	2495.34186608656	0.0878467938797246	0.0335268952441144	2.62018875413601	0.00878811101524779	0.0250637213582864	PPP4R2	CMV+
ENSG00000160209	2145.42722241375	-0.116044363958663	0.0442923102665148	-2.61996638378994	0.00879384350325249	0.0250750355873173	PDXK	CMV-
ENSG00000260773	28.2918895731572	-0.270904596263881	0.103401726647545	-2.61992333249218	0.00879495370915252	0.0250750355873173	NA	CMV-
ENSG00000236977	46.9739478998179	-0.338153162668242	0.129084699890941	-2.61962233288637	0.00880271937946097	0.025089131181018	ANKRD44-IT1	CMV-
ENSG00000205663	36.3219851383448	-1.04306067626542	0.398173045616416	-2.61961649023893	0.00880287017803771	0.025089131181018	NA	CMV-
ENSG00000197771	3373.53603715471	0.0922462284269445	0.0352143381946196	2.61956444892208	0.00880421346489852	0.025089131181018	MCMBP	CMV+
ENSG00000163378	620.2164019445	0.110760490350294	0.0422831234447302	2.61949641669857	0.00880596978412821	0.0250900364377056	EOGT	CMV+
ENSG00000260526	16.6881057306592	-0.260724921956914	0.099537676702927	-2.61935912704749	0.00880951500570267	0.0250960375203291	NA	CMV-
ENSG00000248019	202.754783942204	-0.275231325285742	0.105081699644798	-2.6192127289156	0.00881329683981714	0.0251027105808282	FAM13A-AS1	CMV-
ENSG00000138286	629.311537114466	-0.0606318612780066	0.0231527970227194	-2.61877047591743	0.00882473016440636	0.0251311714675452	FAM149B1	CMV-
ENSG00000003096	23.2923589640863	-0.37632143525476	0.143705284451032	-2.6187028312309	0.00882648011337398	0.0251320511309783	KLHL13	CMV-
ENSG00000272931	52.4699964958261	-0.212399623367763	0.0811156970727978	-2.61847744681455	0.00883231298222227	0.0251445540989155	NA	CMV-
ENSG00000142513	10.9828299419891	-0.339979050502321	0.12984624391904	-2.61832025510342	0.00883638308614315	0.0251520354206523	ACP4	CMV-
ENSG00000067900	7592.56355789681	0.0915138191591326	0.0349527808130659	2.61821282971921	0.00883916557364581	0.0251558498048928	ROCK1	CMV+
ENSG00000001461	3322.93959355046	-0.106418483898709	0.0406497601409555	-2.61793633048993	0.00884633094182715	0.0251721343817043	NIPAL3	CMV-
ENSG00000177494	64.9476279754316	-0.283251637029356	0.108230106534938	-2.61712425588271	0.0088674055435795	0.0252279857553061	ZBED2	CMV-
ENSG00000196943	1355.29657976266	0.0653856663579056	0.0249848294511407	2.61701471630099	0.00887025169659582	0.0252319669855866	NOP9	CMV+
ENSG00000198089	4650.1827192363	-0.15819407222288	0.0604556694680826	-2.61669540036105	0.0088785530992419	0.0252514621739691	SFI1	CMV-
ENSG00000125089	1389.70275847193	0.29076381507264	0.111147011779712	2.616029080916	0.00889589806439085	0.025296667575897	SH3TC1	CMV+
ENSG00000226137	373.510492810925	-0.225770855033312	0.0863325939477155	-2.61512882573693	0.00891938068195914	0.0253593086229813	BAIAP2-DT	CMV-
ENSG00000147130	1945.53389042478	-0.0721637506288187	0.0275979240167534	-2.61482532472412	0.00892730979408455	0.0253736946334256	ZMYM3	CMV-
ENSG00000132485	3434.8134718859	-0.178655651623548	0.0683241652817277	-2.61482377262685	0.00892735035955846	0.0253736946334256	ZRANB2	CMV-
ENSG00000025156	661.068501336659	-0.103598580004088	0.0396246486881537	-2.61449838506858	0.00893585829537448	0.0253896640980817	HSF2	CMV-
ENSG00000181751	159.975388726821	0.216926979799792	0.0829708107260462	2.61449753113831	0.00893588063268495	0.0253896640980817	MACIR	CMV+
ENSG00000239763	28.4559387493088	-0.302531360299721	0.115716685249264	-2.61441433141679	0.00893805722988856	0.0253912201869425	NA	CMV-
ENSG00000007350	491.855041325257	-0.445497298778566	0.170403615195332	-2.61436530127543	0.00893934013462309	0.0253912201869425	TKTL1	CMV-
ENSG00000166763	11.9706414184816	-0.568220726632463	0.217373116258406	-2.61403404622024	0.00894801194297714	0.0254117127968607	NA	CMV-
ENSG00000196684	1947.77002541069	-0.250236859653235	0.0957595676027724	-2.61317867151679	0.00897043925152983	0.0254712570085771	HSH2D	CMV-
ENSG00000177465	133.647649521166	0.22800333317371	0.0872687515838304	2.61265721161016	0.00898413617193102	0.0255059962296072	ACOT4	CMV+
ENSG00000211445	68.3066591770821	0.173802921829063	0.0665263967361829	2.61254074105796	0.00898719799470169	0.0255076051027949	GPX3	CMV+
ENSG00000101266	3725.59074477267	0.0721065583039448	0.0276003388655466	2.61252438440004	0.00898762805944234	0.0255076051027949	CSNK2A1	CMV+
ENSG00000260306	106.072732867047	-0.337971303705075	0.129368745705494	-2.61246487211418	0.00898919296790695	0.0255078954377314	NA	CMV-
ENSG00000182718	7379.19445392412	0.142802929357156	0.0546804431688586	2.61159056293978	0.00901221147373905	0.0255690528879143	ANXA2	CMV+
ENSG00000117586	120.991746373686	-0.157780492716717	0.0604196395480212	-2.61141069190447	0.00901695357819519	0.0255783458691809	TNFSF4	CMV-
ENSG00000177119	2922.01507432574	0.103454023406055	0.039617951127132	2.61129161056503	0.00902009425405133	0.0255830938023508	ANO6	CMV+
ENSG00000215114	1389.72577171081	0.104737367627163	0.0401152337179676	2.61091256163495	0.00903009787307661	0.0256073019360091	UBXN2B	CMV+
ENSG00000138785	409.857578014689	0.0765172963386523	0.0293104291487506	2.61058260014981	0.00903881407116761	0.0256278519592201	INTS12	CMV+
ENSG00000269890	42.7803181158311	-0.19038239371329	0.0729340089106295	-2.61033770879888	0.00904528792902558	0.0256420386024392	NA	CMV-
ENSG00000241764	40.7107501989967	-0.224519041360707	0.0860209740982773	-2.61004997576752	0.00905289962338419	0.0256594457064554	CBLL1-AS1	CMV-
ENSG00000228352	11.1375397777293	-0.281759903969346	0.107969150550476	-2.60963342336959	0.00906392924028309	0.0256865333036297	NA	CMV-
ENSG00000177181	15.8251452768927	-0.376239558518165	0.144183424519951	-2.60945084201482	0.00906876747263534	0.0256960690045102	RIMKLA	CMV-
ENSG00000228653	10.9778273412024	-0.303015728785787	0.116146366948317	-2.60891267413144	0.00908304182743323	0.0257323342219681	HNRNPCP7	CMV-
ENSG00000067334	3094.28277080612	0.0938040697861907	0.0359674972846058	2.60802326733863	0.00910667640940028	0.025795100955001	DNTTIP2	CMV+
ENSG00000161542	1549.89642977116	0.0842967982779263	0.0323327653122218	2.60716327427961	0.00912958156020854	0.0258557814891258	PRPSAP1	CMV+
ENSG00000250764	9.74285978985386	-0.310062209621949	0.11893443506022	-2.60700115542614	0.00913390520844849	0.0258638264061279	NA	CMV-
ENSG00000079432	6433.27872173398	0.125685397309352	0.0482194908240363	2.60652684550333	0.00914656537254235	0.0258913720300408	CIC	CMV+
ENSG00000250130	13.8440726797879	-0.39868602483869	0.152956888461748	-2.60652546510447	0.00914660224065834	0.0258913720300408	NA	CMV-
ENSG00000234424	8.84183208006152	0.468613869293374	0.179795748840247	2.60636790533768	0.00915081126700725	0.0258990828459277	LOC100419824	CMV+
ENSG00000127527	2063.8722674631	0.0692173716580872	0.0265584857351349	2.60622432876577	0.00915464825400452	0.0259057383660293	EPS15L1	CMV+
ENSG00000130487	518.739025950556	0.165137480476879	0.0633648343127312	2.60613765139601	0.00915696534334763	0.0259080914321841	KLHDC7B	CMV+
ENSG00000131459	150.377974435068	0.455549717716661	0.174803444912919	2.60606830685517	0.00915881946244732	0.0259091340511081	GFPT2	CMV+
ENSG00000160785	1368.91505694312	0.0775843701612327	0.029773496591049	2.60581990845366	0.00916546383478258	0.0259237251506014	SLC25A44	CMV+
ENSG00000085511	1884.4483461337	0.0756518585363058	0.0290341362200063	2.60561767579561	0.0091708765034346	0.0259348283152099	MAP3K4	CMV+
ENSG00000281691	28.0089057804578	-0.315922584588623	0.121251621931071	-2.60551223610203	0.00917369968212375	0.025938606105097	RBM5-AS1	CMV-
ENSG00000100038	29.7629762563719	-0.252772863354131	0.0970522667283363	-2.60450241787427	0.00920077717678281	0.0260109505532651	TOP3B	CMV-
ENSG00000228808	18.7127294323739	-0.311857991542399	0.119742050152578	-2.60441499995217	0.00920312457221316	0.0260133699415555	HMGB3P4	CMV-
ENSG00000198324	234.805669294964	0.15879666546375	0.0609775855071456	2.60418093210892	0.00920941252605471	0.0260269250452753	PHETA1	CMV+
ENSG00000275371	9.08842823283851	-0.388640981215586	0.149259798486626	-2.60378873049604	0.00921995715061518	0.0260522738031815	NA	CMV-
ENSG00000246228	29.9354519166542	0.408606596472464	0.156930872096339	2.60373622483677	0.00922136962081647	0.0260522738031815	CASC8	CMV+
ENSG00000240370	50.1925610112852	0.144141725316031	0.0553608525864631	2.60367603788091	0.00922298896539741	0.0260526283700244	RPL13P5	CMV+
ENSG00000137713	1062.72798242732	0.0815465632207275	0.0313227428383608	2.60342983504171	0.0092296157549811	0.0260671253063758	PPP2R1B	CMV+
ENSG00000108666	480.055542987813	-0.106858363942157	0.0410484802449482	-2.60322339108541	0.00923517567046807	0.0260786048725653	C17orf75	CMV-
ENSG00000156304	2215.88953032211	0.0622059409193153	0.0238984823819693	2.60292431649333	0.00924323560101022	0.0260940711465007	SCAF4	CMV+
ENSG00000228989	226.022523044206	-0.125962416751954	0.0483929367777629	-2.60290912556964	0.00924364515728678	0.0260940711465007	NA	CMV-
ENSG00000103510	2308.40808125468	-0.0690040141498498	0.0265119712409723	-2.60274928343349	0.0092479555775092	0.0260999947115019	KAT8	CMV-
ENSG00000228382	11.6695415895746	-0.296581708246184	0.1139506635765	-2.60272032595122	0.00924873665808953	0.0260999947115019	ITPKB-IT1	CMV-
ENSG00000106080	188.117167401233	-0.165644949218903	0.063646918813302	-2.60256038009941	0.00925305199578227	0.026107948035341	FKBP14	CMV-
ENSG00000135253	40.7882275416184	0.423491771979052	0.162765422253711	2.60185342878865	0.0092721470655981	0.0261575937923052	KCP	CMV+
ENSG00000258890	1658.255954837	-0.151070304965744	0.0580716835911322	-2.60144524187366	0.00928318838174407	0.0261845067730255	CEP95	CMV-
ENSG00000143797	72.8945911014149	-0.374733771689053	0.144064706096332	-2.6011490381168	0.00929120793605747	0.0262028891340301	MBOAT2	CMV-
ENSG00000167280	2745.920121656	-0.250969267858362	0.0965055039902675	-2.60056947512208	0.0093069171694527	0.0262429483322967	ENGASE	CMV-
ENSG00000102780	1204.42435726882	-0.1449853242026	0.0557702316492728	-2.59969019161302	0.00933079567343694	0.0263060259529163	DGKH	CMV-
ENSG00000171448	399.834283771435	-0.130490492696107	0.0501966295990727	-2.5995867399535	0.0093336086776279	0.0263097034649799	ZBTB26	CMV-
ENSG00000099953	41.0791666858724	-0.259104942484285	0.0996804373223663	-2.59935599646639	0.00933988566163308	0.0263231425240596	MMP11	CMV-
ENSG00000198380	1588.63634559596	0.104133195077595	0.0400634059718157	2.59920974144963	0.00934386623043534	0.0263301061655829	GFPT1	CMV+
ENSG00000186687	1284.77494824579	-0.159099580542201	0.0612129775123641	-2.59911520412588	0.00934644002317801	0.0263331040394547	LYRM7	CMV-
ENSG00000145241	1507.19254464208	0.0816510228056018	0.0314163816886714	2.59899512345958	0.00934971014917287	0.0263380625103497	CENPC	CMV+
ENSG00000130584	282.982835033875	-0.171352839414148	0.0659432816843664	-2.59848820133518	0.00936352628243124	0.0263727226042637	ZBTB46	CMV-
ENSG00000144741	832.686147137788	0.0802898828178397	0.0309097743888188	2.59755641719868	0.00938896952195903	0.0264401143973786	SLC25A26	CMV+
ENSG00000172845	4467.96782177326	0.0754743765702681	0.0290579215459129	2.59737698207406	0.00939387624221878	0.0264489868800109	SP3	CMV+
ENSG00000214046	950.372749695821	-0.0926698245398474	0.0356788756287901	-2.59733029437368	0.00939515330972865	0.0264489868800109	SMIM7	CMV-
ENSG00000266017	21.0739795060332	0.387478913827202	0.149191190761992	2.5971970050521	0.00939880007859839	0.026454982790632	MIR4477B	CMV+
ENSG00000140830	474.773511432313	0.0934392696093284	0.0359788960559721	2.59705771583335	0.00940261235263338	0.0264580241390699	TXNL4B	CMV+
ENSG00000176681	90.5000809498403	-0.285213450433155	0.109822227645124	-2.59704666850126	0.00940291477144238	0.0264580241390699	LRRC37A	CMV-
ENSG00000138758	2502.23254847365	0.110777661964809	0.0426581773814789	2.59686814497859	0.00940780302522953	0.0264675084303925	SEPTIN11	CMV+
ENSG00000164663	343.530798785107	-0.1476940977538	0.0568752037282927	-2.59680999929903	0.00940939563437427	0.0264677193328205	USP49	CMV-
ENSG00000123080	287.080647564253	-0.166215735246925	0.0640100796847898	-2.59671189389913	0.00941208328476877	0.0264710099155567	CDKN2C	CMV-
ENSG00000198911	5292.65168222723	0.100008045594936	0.0385218370301326	2.59613905527682	0.00942779018536036	0.0265109095183303	SREBF2	CMV+
ENSG00000120053	591.900870439905	0.0821893391336336	0.031666952570616	2.59542938179336	0.00944728144019519	0.0265614361304214	GOT1	CMV+
ENSG00000139055	340.971659717172	-0.134565048658863	0.0518546944566034	-2.59504081682478	0.00945796863693052	0.0265871974577802	ERP27	CMV-
ENSG00000214941	402.031428932125	-0.0766364380122312	0.0295328983496	-2.59495147089988	0.00946042755584619	0.0265898237830713	ZSWIM7	CMV-
ENSG00000248124	1300.58890968925	-0.2715944787205	0.10467533955246	-2.59463671082132	0.00946909471590256	0.0266098955599969	NA	CMV-
ENSG00000119541	3777.52069525047	0.1217702671265	0.0469347385357182	2.59445926248914	0.00947398401279099	0.0266193460903939	VPS4B	CMV+
ENSG00000164855	24.3172151784928	-0.473586371542131	0.182546853919545	-2.5943277650288	0.00947760866136254	0.0266252408270236	TMEM184A	CMV-
ENSG00000271862	52.3457319614992	-0.22383899310397	0.0862908126080285	-2.59400724525271	0.00948644877850381	0.02664578300807	NA	CMV-
ENSG00000102178	1885.09324225208	0.107836769797313	0.0415735885318658	2.59387687244408	0.00949004663789132	0.0266515963550442	UBL4A	CMV+
ENSG00000141873	726.110859937511	0.142647825292968	0.0549992134491105	2.59363391487329	0.00949675471247607	0.0266661410699698	SLC39A3	CMV+
ENSG00000172409	401.699857318509	0.177583868196488	0.0684706039153323	2.59357823710859	0.00949829257468975	0.0266661658890195	CLP1	CMV+
ENSG00000204475	1908.96383392171	-0.222796100543797	0.0859099228925887	-2.59336864755838	0.00950408358926516	0.0266781293733759	NCR3	CMV-
ENSG00000277203	365.025612945699	0.157634974881174	0.0607884772086559	2.59317196481322	0.00950952084903955	0.0266890961711055	NA	CMV+
ENSG00000130827	2725.61152156272	-0.216621935177293	0.0835533130821498	-2.59261933712084	0.00952481299431539	0.0267255896005353	PLXNA3	CMV-
ENSG00000150456	138.535994973758	-0.132095915196497	0.0509513063923545	-2.59259132983328	0.00952558858697979	0.0267255896005353	EEF1AKMT1	CMV-
ENSG00000084073	1326.35631502425	0.143685473510772	0.0554339800692797	2.59201077265601	0.00954167837281366	0.0267664260611019	ZMPSTE24	CMV+
ENSG00000164142	10.9929713199235	-0.385881939101648	0.148885746057415	-2.59179907627181	0.00954755143513205	0.0267761597115156	FHIP1A	CMV-
ENSG00000228589	107.681186580563	0.176121094793473	0.0679542953127714	2.59175809244795	0.00954868881582545	0.0267761597115156	NA	CMV+
ENSG00000135632	1194.14681428042	-0.0968668071735036	0.037375495092806	-2.59171970653436	0.00954975420903824	0.0267761597115156	SMYD5	CMV-
ENSG00000164543	6367.93395094609	0.114208558798519	0.0440729626784534	2.59135197313053	0.00955996594766665	0.0267970580881087	STK17A	CMV+
ENSG00000205885	520.917303739415	-0.274588362048135	0.105966010964915	-2.59128714526254	0.00956176718834271	0.0267970580881087	C1RL-AS1	CMV-
ENSG00000255423	140.403697302358	-0.206642545576257	0.0797451913285288	-2.59128534440335	0.00956181722948969	0.0267970580881087	EBLN2	CMV-
ENSG00000158806	32.9115353944427	-0.374697954188295	0.144617220025899	-2.59096360807648	0.00957076118547931	0.0268178141186953	NPM2	CMV-
ENSG00000138663	1180.49193904337	0.0955849433272461	0.0368928171446245	2.59088220215174	0.00957302537293351	0.0268198493982266	COPS4	CMV+
ENSG00000164283	76.3264356880438	0.447960573259688	0.172917416480055	2.59060412987005	0.00958076315177958	0.0268372164097391	ESM1	CMV+
ENSG00000125744	48.5868913840271	0.178994637335651	0.0691066298224936	2.59012250771618	0.009594178206117	0.0268643469514066	RTN2	CMV+
ENSG00000247137	38.0545880798732	-0.269656245684597	0.104109837722697	-2.59011301509126	0.00959444278093848	0.0268643469514066	ANKRD42-DT	CMV-
ENSG00000167094	2439.36466418476	0.250965464667507	0.0968947359978565	2.59008357970095	0.00959526323427244	0.0268643469514066	TTC16	CMV+
ENSG00000176340	732.382045519818	0.185017451750737	0.0714343370485562	2.5900352602835	0.00959661017816877	0.0268643469514066	COX8A	CMV+
ENSG00000170017	437.761671925395	-0.192233579112523	0.0742283194452744	-2.58976062706431	0.00960426900981131	0.0268793154633685	ALCAM	CMV-
ENSG00000211869	13.5689061696923	-0.28137957780502	0.108651964478546	-2.58973299889649	0.00960503979172664	0.0268793154633685	TRAJ20	CMV-
ENSG00000118922	7497.5922938913	0.105177774979817	0.0406254282532269	2.58896409224838	0.00962651320141246	0.0269350858707899	KLF12	CMV+
ENSG00000166145	185.146824365419	-0.339593164978866	0.13119871478586	-2.58838789338099	0.00964263286528582	0.0269758609513289	SPINT1	CMV-
ENSG00000100227	4427.06407838314	0.0681787774664502	0.0263461711033281	2.58780591680883	0.00965893858788004	0.0270171433797318	POLDIP3	CMV+
ENSG00000181450	496.510741947437	0.119683801307338	0.0462511203372541	2.58769518304913	0.00966204388982309	0.0270214954199029	ZNF678	CMV+
ENSG00000170043	2207.12926559561	0.096210687595718	0.0371874813001998	2.5871794548022	0.00967651816205048	0.0270576361626039	TRAPPC1	CMV+
ENSG00000130830	684.828246009001	-0.264904743681614	0.102396228664369	-2.58705566735188	0.00967999521818728	0.0270630196545666	MPP1	CMV-
ENSG00000129173	29.0954154951624	-0.532373607155825	0.20584707019637	-2.58625787895821	0.00970243096571696	0.0271213970255015	E2F8	CMV-
ENSG00000168758	2391.55112172447	0.130651845796773	0.0505300937295975	2.58562444977704	0.00972027753144225	0.027166929510954	SEMA4C	CMV+
ENSG00000204305	893.309748320604	-0.226879646476431	0.0877531773344272	-2.58542942111136	0.00972577825940665	0.0271779479000244	AGER	CMV-
ENSG00000119689	4146.4788889338	-0.041701146672833	0.016133830945692	-2.58470209668137	0.00974631671312671	0.0272270984760519	DLST	CMV-
ENSG00000123575	3110.67393397857	0.103184740088044	0.0399222062025612	2.58464523640039	0.00974792398252756	0.0272270984760519	FAM199X	CMV+
ENSG00000142188	2262.31620083857	0.0923048672120719	0.0357128420952425	2.58464075656326	0.00974805062410939	0.0272270984760519	TMEM50B	CMV+
ENSG00000224401	10.4882734261895	-0.414898268733284	0.160565544440434	-2.58398070507089	0.00976672580887031	0.02727489161036	RPL7P57	CMV-
ENSG00000176208	304.521491514082	-0.180757018025114	0.0699960653657726	-2.58238826826261	0.0098119127849959	0.0273966953202575	ATAD5	CMV-
ENSG00000236810	26.687036151833	-0.186385830313895	0.0721815902295493	-2.58217960730926	0.00981784753076878	0.0274088780113026	ELOA-AS1	CMV-
ENSG00000119139	392.84433219468	0.233638427095924	0.0904864309152219	2.58202721372471	0.00982218393804079	0.0274163913783054	TJP2	CMV+
ENSG00000260727	58.0823616354179	0.265319384453156	0.102758326742911	2.5819745500231	0.00982368289696277	0.0274163913783054	SLC7A5P1	CMV+
ENSG00000067646	590.267394770895	0.113564599075417	0.0439851095656199	2.58188737499888	0.00982616459438857	0.0274189296841819	ZFY	CMV+
ENSG00000095464	46.7130802986973	-0.259591862696278	0.100564637080487	-2.58134340492388	0.0098416629502139	0.0274577830509887	PDE6C	CMV-
ENSG00000257337	74.6777290181193	-0.203034052233144	0.0786861978561835	-2.58030071047827	0.00987143145987133	0.0275345561218552	TNS2-AS1	CMV-
ENSG00000161654	841.354082055083	0.0929957917636323	0.0360411228664198	2.58026899184871	0.00987233827006655	0.0275345561218552	LSM12	CMV+
ENSG00000177370	804.75517718058	0.09204400073788	0.0356752083441404	2.58005503009201	0.0098784572043748	0.0275472167643582	TIMM22	CMV+
ENSG00000196295	1444.80634674078	-0.273010074185883	0.105839074691266	-2.57948281371749	0.00989483820355022	0.0275884857345988	NA	CMV-
ENSG00000002822	2626.19525339483	0.129979343851138	0.0503914935457304	2.57939058172946	0.00989748081819489	0.0275895944648248	MAD1L1	CMV+
ENSG00000211668	20.7447142027498	0.396537197255537	0.153737406012065	2.57931499913833	0.00989964686600331	0.0275895944648248	IGLV2-11	CMV+
ENSG00000211687	18.9461962076696	0.330933324017265	0.128305371668328	2.57926320398132	0.00990113145678177	0.0275895944648248	TRGJ2	CMV+
ENSG00000184640	36346.9217953439	0.10487633453643	0.0406615918758534	2.57924812330601	0.00990156374743913	0.0275895944648248	SEPTIN9	CMV+
ENSG00000234883	59.1044029534277	0.247636102168095	0.0960152904676753	2.57913193786009	0.00990489479097805	0.0275944672771018	MIR155HG	CMV+
ENSG00000177103	27.479891916645	-0.423047652367292	0.164046033803552	-2.57883499258445	0.00991341276631326	0.027613786718496	DSCAML1	CMV-
ENSG00000124785	26.4214870190513	-0.543588382928273	0.210794513289211	-2.57875963869357	0.00991557535595605	0.0276153999054413	NRN1	CMV-
ENSG00000205959	53.5374603068826	-0.331815124678762	0.128683413076792	-2.57853842033821	0.00992192655421433	0.0276249805238555	NA	CMV-
ENSG00000005302	3847.90717813492	-0.110800352908811	0.042971659548755	-2.57845179991474	0.0099244144213148	0.0276249805238555	MSL3	CMV-
ENSG00000246451	266.132178525578	-0.237334558143328	0.0920459690003626	-2.57843510933535	0.00992489386337559	0.0276249805238555	NA	CMV-
ENSG00000105519	543.424158555411	-0.225454208198409	0.0874389275771693	-2.57841918291409	0.00992535137399532	0.0276249805238555	CAPS	CMV-
ENSG00000099875	9980.20987566262	0.107095094132309	0.0415401175173103	2.57811244967425	0.00993416641796606	0.027645103291739	MKNK2	CMV+
ENSG00000134245	35.8422767975678	-0.19144930251983	0.0742638830550248	-2.57795976515231	0.00993855693682767	0.0276529088988951	WNT2B	CMV-
ENSG00000173599	214.10027965481	-0.13289570469169	0.0515537579608369	-2.57780829076796	0.00994291436560036	0.0276606199610895	PC	CMV-
ENSG00000223946	36.4434750192375	-0.480584454404183	0.186459084940916	-2.57742579052379	0.00995392523783094	0.0276868351112873	NA	CMV-
ENSG00000215252	2578.3832908125	-0.433037940729465	0.168064985849652	-2.57661010436078	0.00997744233580236	0.0277433549687948	GOLGA8B	CMV-
ENSG00000080819	979.251554416422	-0.092862175306792	0.0360405888158886	-2.57659983806517	0.00997773863910388	0.0277433549687948	CPOX	CMV-
ENSG00000132825	335.732461209075	0.136483328937865	0.0529712351760073	2.57655553026794	0.00997901752977349	0.0277433549687948	PPP1R3D	CMV+
ENSG00000109466	588.251279421723	-0.110552841481548	0.0429098869015082	-2.57639554574688	0.00998363650386139	0.0277517724939979	KLHL2	CMV-
ENSG00000125818	4155.52801372332	0.0851675008545246	0.033060804374227	2.57608677304047	0.00999255658321198	0.0277721413244967	PSMF1	CMV+
ENSG00000259820	31.8193926084026	-0.386253730365194	0.149946079676027	-2.57595084312796	0.00999648568798012	0.0277769105702874	NA	CMV-
ENSG00000197375	420.69506491159	-0.168107164168483	0.0652610896637768	-2.57591721245486	0.00999745800743659	0.0277769105702874	SLC22A5	CMV-
ENSG00000005882	629.247095998566	0.130945642753884	0.0508363436653953	2.57582731786865	0.0100000574249993	0.0277797071506829	PDK2	CMV+
ENSG00000067369	1664.78771608001	-0.0734429203276298	0.0285176271460177	-2.57535172725216	0.0100138197590084	0.0278113488359549	TP53BP1	CMV-
ENSG00000182606	2252.38619758769	0.0867018963119018	0.0336672429888043	2.57525976631747	0.010016482810569	0.0278113488359549	TRAK1	CMV+
ENSG00000198046	47.4860087049217	-0.585946217681925	0.227529225627526	-2.57525694145833	0.0100165646242627	0.0278113488359549	ZNF667	CMV-
ENSG00000133069	238.33258370314	0.271459551642328	0.105412450173485	2.57521337560761	0.0100178264557035	0.0278113488359549	TMCC2	CMV+
ENSG00000129646	180.207305490978	-0.221311728164826	0.0859517305077312	-2.57483737508832	0.0100287227347943	0.0278371676738521	QRICH2	CMV-
ENSG00000139133	144.224575400872	-0.185734495639471	0.0721360404408641	-2.57478085162898	0.0100303616645233	0.0278372863509368	ALG10	CMV-
ENSG00000180340	56.8688463142169	0.438256082857923	0.170225846963433	2.57455662977002	0.0100368654546312	0.0278509043005201	FZD2	CMV+
ENSG00000111727	779.589313476684	0.0880174450486002	0.0341932714172296	2.57411594154308	0.0100496590245434	0.0278819684040784	HCFC2	CMV+
ENSG00000271430	285.305014697478	-0.222159279423195	0.0863196842614376	-2.57368039890343	0.0100623174811417	0.0279126478242581	NA	CMV-
ENSG00000244063	11.7838442724868	-0.303309953936255	0.1178561169845	-2.57356140433632	0.0100657783657226	0.0279178076810117	NA	CMV-
ENSG00000145349	1737.45652579853	0.0732480716939166	0.0284682301536774	2.57297595595189	0.0100828212180975	0.0279606299958054	CAMK2D	CMV+
ENSG00000214485	365.867427539593	-0.257654860722128	0.100166519597785	-2.57226528142069	0.0101035440255851	0.0280136419405729	RPL7P1	CMV-
ENSG00000126953	151.026011876314	-0.102188214640999	0.0397290265247424	-2.57212984006437	0.0101074977074318	0.0280201494226054	TIMM8A	CMV-
ENSG00000242779	92.933637339333	-0.285018898694945	0.110815944141013	-2.572002620239	0.010111212648458	0.0280236652148365	ZNF702P	CMV-
ENSG00000213799	741.702875412117	0.161715977218148	0.0628761522856909	2.57197635891201	0.0101119796557893	0.0280236652148365	ZNF845	CMV+
ENSG00000211868	14.2530623905006	-0.33171111031598	0.128980580278943	-2.57179111458947	0.0101173915074134	0.0280342084349047	TRAJ21	CMV-
ENSG00000272941	30.3305037808789	0.191793744380862	0.074589494686347	2.57132381962588	0.0101310548355714	0.0280648364707745	NA	CMV+
ENSG00000279568	35.1316191170398	-0.363634504222144	0.141420323347059	-2.57130301795273	0.0101316634415136	0.0280648364707745	NA	CMV-
ENSG00000102543	465.852954724298	0.0690365992114121	0.0268503753255765	2.57115956012916	0.0101358615520883	0.0280720065854247	CDADC1	CMV+
ENSG00000100307	3851.45492695555	0.102289688475107	0.0397864159075474	2.57097017014047	0.010141406181062	0.0280829031117372	CBX7	CMV+
ENSG00000135945	1799.35496016842	-0.0718262305262236	0.0279399416840901	-2.57073659416848	0.0101482481290858	0.0280973880570338	REV1	CMV-
ENSG00000070269	707.945278867063	0.061025475652559	0.0237433545120549	2.57021288300165	0.0101636037078374	0.0281354362959815	TMEM260	CMV+
ENSG00000276842	65.201601763249	-0.284187899674262	0.1105901867313	-2.56973885363583	0.0101775204138647	0.0281694899250595	NA	CMV-
ENSG00000119328	415.971056415026	0.0768655513002009	0.0299139631764685	2.56955425286698	0.0101829445705521	0.028176797068899	ABITRAM	CMV+
ENSG00000272994	140.984843574331	-0.22119831433208	0.0860848234016306	-2.56953903825852	0.0101833917388343	0.028176797068899	NA	CMV-
ENSG00000135686	4543.73568116419	-0.0766825170710122	0.0298574329568784	-2.5682890147241	0.0102201906049199	0.0282741313689408	KLHL36	CMV-
ENSG00000147889	215.08019320139	0.236829180560876	0.0922352189343675	2.56766540262022	0.0102385930550053	0.0283205492274848	CDKN2A	CMV+
ENSG00000277662	15.696130845421	-0.29963238866151	0.11671683774384	-2.56717363538514	0.0102531256305009	0.0283562497614869	NA	CMV-
ENSG00000266074	55.7670598990315	-0.621064024633771	0.241960323189924	-2.56680110377549	0.0102641468062929	0.0283822293169094	BAHCC1	CMV-
ENSG00000092148	5786.09383469873	0.0537533697938752	0.0209455203733274	2.56634205480645	0.0102777420601581	0.0284149403845051	HECTD1	CMV+
ENSG00000122218	7867.69634617758	0.0808966677166215	0.0315227877009808	2.56629167711917	0.010279235027858	0.0284149403845051	COPA	CMV+
ENSG00000145217	188.683424274082	-0.188193510513083	0.073358046892311	-2.56541059209699	0.010305377647871	0.0284826919459381	SLC26A1	CMV-
ENSG00000272140	56.5213908921151	-0.205979794630897	0.080300653866288	-2.56510731499002	0.0103143898445945	0.0284989986973184	NA	CMV-
ENSG00000141367	6542.4733744112	0.108014999873058	0.0421094354360687	2.56510206690016	0.0103145458588001	0.0284989986973184	CLTC	CMV+
ENSG00000106018	58.4373243322729	-0.352158935138773	0.137324413052474	-2.56443065956676	0.0103345226570008	0.028545932496481	VIPR2	CMV-
ENSG00000131844	1393.164761667	-0.0699688632434577	0.0272844666885591	-2.56442114270084	0.0103348060655264	0.028545932496481	MCCC2	CMV-
ENSG00000104643	823.862008011261	0.0807782090099071	0.0315010834268604	2.56429938981175	0.0103384324290231	0.0285483026276349	MTMR9	CMV+
ENSG00000214783	85.9301235185075	-0.230179591274892	0.0897637443216198	-2.56428241729944	0.0103389380387696	0.0285483026276349	POLR2J4	CMV-
ENSG00000167985	356.11531754562	0.105633814069703	0.0411964713932914	2.56414713438067	0.0103429688926052	0.0285549117440296	SDHAF2	CMV+
ENSG00000166233	3056.92775921034	0.0782035842670121	0.0305020768675679	2.56387735846814	0.0103510112393572	0.0285725919617585	ARIH1	CMV+
ENSG00000214413	783.152129080434	-0.121581503414022	0.0474230341230065	-2.56376475403624	0.01035436975976	0.0285747374094382	BBIP1	CMV-
ENSG00000278434	11.87757329135	-0.430395695907015	0.167877965397289	-2.56374143496718	0.0103550653914937	0.0285747374094382	NA	CMV-
ENSG00000070731	69.3288189533064	0.32205907688141	0.125625741555435	2.56363921035479	0.010358115347264	0.0285750030546109	ST6GALNAC2	CMV+
ENSG00000236514	11.4144101733843	-0.293778583764638	0.114594840018986	-2.56362837729835	0.0103584386072965	0.0285750030546109	NA	CMV-
ENSG00000278867	95.3194716689485	-0.176041056342207	0.0686717540366936	-2.5635147785528	0.0103618289516527	0.0285798350335005	NA	CMV-
ENSG00000135404	4824.39366242135	0.151476476990019	0.0590914197638516	2.56342591860829	0.0103644816570088	0.0285826312615801	CD63	CMV+
ENSG00000139190	1944.81698699197	-0.253512197549828	0.0989038424046221	-2.56321889409204	0.0103706642329284	0.0285951595608333	VAMP1	CMV-
ENSG00000114745	838.373771082827	-0.122554886066226	0.0478255086449589	-2.56254224029342	0.0103908947076899	0.0286464122197458	GORASP1	CMV-
ENSG00000083454	302.142299949275	-0.201309189701339	0.078564827804888	-2.5623322207398	0.0103971809721972	0.0286592122894136	P2RX5	CMV-
ENSG00000225218	15.6256709605536	-0.391872610312181	0.152943259453228	-2.56220909449115	0.0104008679364739	0.0286648446289672	NA	CMV-
ENSG00000131849	119.359739230106	-0.180261937964916	0.0703571110639051	-2.56209976843968	0.0104041426346336	0.0286693391606905	ZNF132	CMV-
ENSG00000106153	5276.40073074975	0.11400344456836	0.0444979765144077	2.56199165666439	0.0104073818631259	0.0286737345486439	CHCHD2	CMV+
ENSG00000232504	14.9029739514712	-0.272091832714924	0.106220472888685	-2.56157617562168	0.0104198387951727	0.0287035205477511	NA	CMV-
ENSG00000185065	15.9237967163841	-0.240344598551297	0.0938308148073791	-2.56146766970626	0.0104230941981204	0.0287079536979184	NA	CMV-
ENSG00000228955	9.67037750302506	-0.33228106509561	0.129728971751235	-2.56134817543134	0.0104266803217109	0.0287132961962164	NA	CMV-
ENSG00000269837	200.600795516386	-0.117880543608734	0.0460285342222358	-2.56103188164934	0.0104361778630714	0.0287349134720502	NA	CMV-
ENSG00000096401	2158.4095750927	0.0908810078754057	0.0354903795778247	2.56072234099718	0.0104454800759079	0.0287559861916075	CDC5L	CMV+
ENSG00000184983	1483.91608381211	0.0980005482600568	0.0382718384850784	2.56064386084472	0.0104478397073423	0.0287579426287957	NDUFA6	CMV+
ENSG00000196526	911.680065874339	-0.146961954549918	0.0573968538661856	-2.56045313724936	0.010453576094419	0.028769191586976	AFAP1	CMV-
ENSG00000260911	21.6170535983057	-0.343785300302096	0.134323633208371	-2.55938059513917	0.0104858871240382	0.0288535612879814	NA	CMV-
ENSG00000070718	800.462754238818	-0.154282593053953	0.0602852051337969	-2.55921154637425	0.0104909879255584	0.028863042975507	AP3M2	CMV-
ENSG00000120805	1445.94972204963	0.0871139990958644	0.0340523423766749	2.55823808336708	0.010520403737518	0.0289394071265478	ARL1	CMV+
ENSG00000139200	62.9478572652728	-0.327310509069137	0.1279668610878	-2.55777555444268	0.0105344059919601	0.0289733544393288	PIANP	CMV-
ENSG00000188549	117.092695364023	-0.243323618159618	0.0951346876816396	-2.55767506142324	0.0105374504336799	0.0289734928896355	CCDC9B	CMV-
ENSG00000133937	24.5213791146854	0.570555542476974	0.223076797351838	2.55766421810821	0.0105377789792981	0.0289734928896355	GSC	CMV+
ENSG00000105717	500.047400369565	-0.190573658178762	0.0745242980951683	-2.55720165167336	0.0105518029390557	0.0290074784453233	PBX4	CMV-
ENSG00000077157	1401.4733461451	0.0729060768311656	0.0285111169104129	2.55711051447931	0.0105545679678003	0.0290105067546789	PPP1R12B	CMV+
ENSG00000156970	60.4035271048878	-0.408710206840436	0.159909505851416	-2.55588437137814	0.0105918308694531	0.0291083407442897	BUB1B	CMV-
ENSG00000163406	85.644587252711	-0.252176705231931	0.0986735518646901	-2.55566664487499	0.0105984598706033	0.0291219694569595	SLC15A2	CMV-
ENSG00000133858	3676.61334724383	-0.183583475309531	0.0718576959344172	-2.55481995243881	0.0106242737462253	0.0291883009033032	ZFC3H1	CMV-
ENSG00000162144	1392.08215696023	0.0846036283370608	0.0331210825892665	2.55437388282948	0.0106378959487741	0.0292211222785667	CYB561A3	CMV+
ENSG00000169964	502.893600454891	-0.102159203121513	0.0399993220616467	-2.55402336479768	0.0106486110654918	0.0292459491310514	TMEM42	CMV-
ENSG00000121680	1679.77996152249	0.0851711370492273	0.0333529849579471	2.55362862294379	0.0106606895665053	0.0292745120516222	PEX16	CMV+
ENSG00000197324	10111.6622342528	0.11701327733808	0.0458294942047164	2.55323082588239	0.0106728738756009	0.0293033564846473	LRP10	CMV+
ENSG00000197021	1053.22889078126	0.0827134512836209	0.0324005111406457	2.55284402534807	0.0106847332397424	0.0293312998112871	EOLA2	CMV+
ENSG00000130164	1074.10016678522	0.216768802073897	0.0849256736233816	2.55245313725974	0.0106967298315397	0.0293596109949721	LDLR	CMV+
ENSG00000141627	1990.0442355322	0.0697106439134627	0.0273177882892039	2.55184069718457	0.010715550071628	0.0294066393783149	DYM	CMV+
ENSG00000099866	28.6340371076482	-0.305508540965913	0.119736058710821	-2.551516596214	0.0107255215795481	0.0294293732453301	MADCAM1	CMV-
ENSG00000213139	147.937078493902	-0.193681887952598	0.0759125114268145	-2.55138295799003	0.0107296355845072	0.0294360302963356	CRYGS	CMV-
ENSG00000168936	1891.89787577422	0.101514328668778	0.0397975984530612	2.5507651872137	0.0107486716763807	0.0294836165517582	TMEM129	CMV+
ENSG00000278918	72.8066726787363	-0.214321559433032	0.0840473778338805	-2.55000887543021	0.010772017672032	0.0295430080516179	NA	CMV-
ENSG00000110799	20.5512161240299	-0.647932458128678	0.254101321674367	-2.54989802437552	0.0107754432314854	0.0295477562825637	VWF	CMV-
ENSG00000109536	1042.94495010327	0.0757415125625789	0.029705000232577	2.54979000065836	0.0107787823511953	0.0295522660281161	FRG1	CMV+
ENSG00000277406	227.644035203789	0.216685421622054	0.0849940682903271	2.54941816506405	0.0107902831902637	0.0295791478840301	NA	CMV+
ENSG00000138606	65.5647757384117	-0.19445106206236	0.076278964934743	-2.54920950000716	0.0107967419578065	0.0295922017513979	SHF	CMV-
ENSG00000233527	69.5827321476087	-0.151423361974536	0.0594048570720817	-2.54900641863003	0.0108030311946447	0.0296046486058876	ZNF529-AS1	CMV-
ENSG00000220804	192.743005292945	0.103159310360477	0.0404712445211457	2.54895325263787	0.010804678232596	0.0296046486058876	NA	CMV+
ENSG00000270060	83.6146968028287	-0.24055778206434	0.094388215418772	-2.54859974835903	0.0108156351769265	0.0296300153134777	NA	CMV-
ENSG00000205041	58.1764202854629	-0.329809487937113	0.129469499393533	-2.54739138933898	0.0108531631576899	0.0297281554060172	NA	CMV-
ENSG00000259442	20.7032583773937	-0.393772887355262	0.154583530232012	-2.54731462507198	0.0108555511291295	0.0297300269616863	NA	CMV-
ENSG00000197217	3768.04204273253	-0.110224461438758	0.043277777970423	-2.54690667145823	0.0108682495270092	0.0297601305936631	ENTPD4	CMV-
ENSG00000125148	1093.25751733835	0.204906555220274	0.0804607293273827	2.54666539730878	0.010875765894274	0.0297760372364424	MT2A	CMV+
ENSG00000033030	1457.84490456066	0.0688032872598809	0.0270231654252123	2.54608541143327	0.0108938529879057	0.0298208752329423	ZCCHC8	CMV+
ENSG00000143543	4207.07806892323	0.114846919496843	0.0451190840981594	2.54541779365438	0.0109147060116348	0.029873269435485	JTB	CMV+
ENSG00000163558	1109.13577514774	0.100698711109454	0.0395640104214804	2.54520990255279	0.0109212067239451	0.029886371452315	PRKCI	CMV+
ENSG00000106692	577.503743510182	-0.135330162757187	0.0531740946553559	-2.54503933981988	0.0109265427551111	0.0298962826559677	FKTN	CMV-
ENSG00000107819	2333.30139055644	0.10737565163207	0.042200364693098	2.54442473217849	0.0109457898906934	0.0299409770014147	SFXN3	CMV+
ENSG00000105499	18.9772419994705	-0.617183250356794	0.242565714690066	-2.54439606663039	0.0109466883197751	0.0299409770014147	PLA2G4C	CMV-
ENSG00000211796	109.100212621567	0.291062285131484	0.114395387837131	2.54435332258219	0.0109480281157122	0.0299409770014147	TRAV16	CMV+
ENSG00000258701	49.9955981976058	-0.27846651905	0.109453641977175	-2.54415032720493	0.010954392918128	0.0299536864992398	LINC00638	CMV-
ENSG00000270964	29.77125355963	-0.2250698059097	0.0884982579865134	-2.54321170868696	0.0109838655299752	0.030029568089476	NA	CMV-
ENSG00000010030	101.901240431965	0.439045093535775	0.172654581939997	2.54291017708616	0.0109933485611665	0.0300473962070073	ETV7	CMV+
ENSG00000167625	668.364155890305	0.0920832168947717	0.0362119647340346	2.54289480206594	0.010993832293401	0.0300473962070073	ZNF526	CMV+
ENSG00000275367	25.5279347179034	-0.309488506388416	0.121715478135264	-2.54272103375775	0.0109993007447017	0.0300576316182385	NA	CMV-
ENSG00000175470	1955.18198578808	0.0776982179820546	0.030561280602307	2.5423744179159	0.0110102158898536	0.0300827455928321	PPP2R2D	CMV+
ENSG00000204576	445.973452037656	-0.0842907322846937	0.0331634193297821	-2.54167796892395	0.0110321765950621	0.0301380262872623	PRR3	CMV-
ENSG00000181163	19711.8360597086	-0.124214586979015	0.0488770308957453	-2.54136932425303	0.0110419213397065	0.0301599229701616	NPM1	CMV-
ENSG00000152219	1635.95838997779	-0.134330886353068	0.0528630399202081	-2.541111645411	0.0110500628123064	0.0301774343010687	ARL14EP	CMV-
ENSG00000104936	1210.18097417775	0.183134078426437	0.0720757606225414	2.54085530065377	0.011058167425289	0.0301948395016504	DMPK	CMV+
ENSG00000103599	19.3441559828245	-0.203754498482715	0.0802108666357172	-2.54023559436254	0.0110777819194548	0.0302436625978854	IQCH	CMV-
ENSG00000203668	650.936240831477	-0.134940863306465	0.0531267896918085	-2.53997774172436	0.0110859523856725	0.0302612317430159	CHML	CMV-
ENSG00000232533	285.126683403937	0.135177967044897	0.0532244552118644	2.53977173663516	0.0110924838272746	0.0302743220575381	NA	CMV+
ENSG00000133835	2143.30587045898	-0.101320998111389	0.0399001882177717	-2.53936140747978	0.0111055035996542	0.0303051138754449	HSD17B4	CMV-
ENSG00000211798	37.4901711850428	0.257354912976702	0.101359323637745	2.53903542111705	0.0111158568439201	0.0303286206755266	TRAV18	CMV+
ENSG00000049883	468.946220027949	-0.0995512466953578	0.0392112768736932	-2.53884225744627	0.0111219957177235	0.0303406233876266	PTCD2	CMV-
ENSG00000054219	1339.13810015781	0.0985948790640335	0.0388390757739901	2.53854853904791	0.0111313360608046	0.0303613545355696	LY75	CMV+
ENSG00000182557	256.987319705755	-0.179754545389263	0.0708187010747317	-2.53823556011817	0.0111412965625067	0.0303766442012409	SPNS3	CMV-
ENSG00000047662	23.4735670465833	-0.255391792268661	0.100618743774633	-2.53821288845237	0.0111420183918628	0.0303766442012409	FAM184B	CMV-
ENSG00000232931	634.158442585676	-0.307477739812153	0.121139683248752	-2.5382082201814	0.0111421670272556	0.0303766442012409	NA	CMV-
ENSG00000123684	3687.0749361624	0.118627293188263	0.0467394963659502	2.53805244839316	0.0111471277323969	0.0303815755912501	LPGAT1	CMV+
ENSG00000163026	506.615196232466	0.125430905266641	0.0494203422988391	2.53804201735744	0.0111474599890143	0.0303815755912501	WDCP	CMV+
ENSG00000114405	41.5651662111301	-0.318817763175184	0.125619644180849	-2.53796104306901	0.0111500395376666	0.0303838577401416	C3orf14	CMV-
ENSG00000163743	1457.88395613044	0.11417916642599	0.0450055866727585	2.53699984529035	0.0111807003554974	0.0304626486798742	RCHY1	CMV+
ENSG00000164976	84.5511148344715	0.172643523951174	0.0680623829558657	2.53654833189022	0.0111951288113394	0.0304971956372633	MYORG	CMV+
ENSG00000255585	97.6924140300913	-0.279204016170927	0.110077878626575	-2.53642257331366	0.0111991504660407	0.0305033865575122	LOC651337	CMV-
ENSG00000243289	12.836050734414	-0.421132906069139	0.166083942465764	-2.53566298955091	0.0112234686136294	0.0305648489415515	NA	CMV-
ENSG00000255882	9.82864694211084	-0.369502420504583	0.145749512914269	-2.53518802990393	0.0112386983108672	0.0306015454397384	NA	CMV-
ENSG00000125445	1325.9082968482	0.0752743592440184	0.0296934082699828	2.53505284942697	0.0112430362595459	0.0306085782651389	MRPS7	CMV+
ENSG00000132275	981.298723359932	-0.0775085633066549	0.030577916714522	-2.53478888147552	0.0112515112918573	0.0306268701311052	RRP8	CMV-
ENSG00000232186	17.5212784778058	-0.312131858630335	0.12314680473537	-2.53463221641093	0.0112565439084662	0.0306357874162999	TERF1P7	CMV-
ENSG00000200090	19.0065931073469	-0.24865202133174	0.0981503343062108	-2.53337926039042	0.0112968651056657	0.0307407282638181	NA	CMV-
ENSG00000141028	50.400209074047	-0.303933337509497	0.119987613466055	-2.53303927572057	0.0113078282003511	0.0307602341685729	NA	CMV-
ENSG00000146373	39.7601430896342	-0.527050750526684	0.208071806156174	-2.53302338391339	0.0113083408762	0.0307602341685729	RNF217	CMV-
ENSG00000181619	61.0780859193873	-0.238150199122293	0.0940192923196376	-2.53299289163603	0.0113093246266565	0.0307602341685729	GPR135	CMV-
ENSG00000164109	397.459687231056	-0.171210723820816	0.0675943031947912	-2.53291646971233	0.0113117905061984	0.0307621435253547	MAD2L1	CMV-
ENSG00000101004	229.124634729351	-0.276928593133666	0.109338692037226	-2.53275933682636	0.0113168621581111	0.0307711375175331	NINL	CMV-
ENSG00000172725	1770.43464508002	-0.149183494921534	0.058903994144323	-2.53265499375158	0.0113202310710534	0.030775499591453	CORO1B	CMV-
ENSG00000088298	1560.09807720656	0.0730308512495388	0.0288377201491128	2.53247659218254	0.0113259931648897	0.0307863654606727	EDEM2	CMV+
ENSG00000137812	115.580264772899	-0.373157945774991	0.147352371711067	-2.53241899972055	0.0113278538679755	0.0307866248180602	KNL1	CMV-
ENSG00000164754	9518.87955930638	0.0744014244162384	0.029381932779475	2.53221682095101	0.011334388029025	0.0307995835503578	RAD21	CMV+
ENSG00000047644	3322.77415148208	0.0988096414158705	0.0390269987170753	2.53182782852935	0.0113469691834884	0.0308289675276582	WWC3	CMV+
ENSG00000275426	8.71921555875509	-0.623479526177329	0.246273869164096	-2.53165115849906	0.0113526873029161	0.0308396988415666	NA	CMV-
ENSG00000000971	1145.35346980368	0.3115149238554	0.123058851361821	2.53143045305596	0.0113598342708998	0.030853831625657	CFH	CMV+
ENSG00000247011	12.5364016570036	-0.384409481377744	0.151865233253313	-2.53125401477865	0.0113655506353252	0.030853831625657	NA	CMV-
ENSG00000247077	1234.49142043389	0.0741694952834121	0.0293018666682974	2.53122083050287	0.0113666260467889	0.030853831625657	PGAM5	CMV+
ENSG00000167257	891.514898096824	-0.0908880443779606	0.0359073209989543	-2.53118422230963	0.0113678125228339	0.030853831625657	RNF214	CMV-
ENSG00000076555	1176.15636573633	-0.137999215277947	0.0545197815989993	-2.53117696422467	0.01136804777132	0.030853831625657	ACACB	CMV-
ENSG00000188938	1466.87532848854	0.0717874386102974	0.0283614458585679	2.53116286695273	0.0113685047033527	0.030853831625657	FAM120AOS	CMV+
ENSG00000107338	16.2142432856731	0.342775257920889	0.135436306212848	2.53089638595276	0.0113771451659676	0.0308699131131432	SHB	CMV+
ENSG00000165660	848.910810361446	0.084808097466926	0.0335094515679814	2.53087094830167	0.0113779702689957	0.0308699131131432	ABRAXAS2	CMV+
ENSG00000180787	528.973750823483	-0.131330837556781	0.0518937566392609	-2.53076373849222	0.0113814483412404	0.0308745464413178	ZFP3	CMV-
ENSG00000165511	47.1120097972488	-0.219567556344354	0.0867751295390589	-2.53030514054748	0.0113963367103093	0.0309101263184749	ZNF22-AS1	CMV-
ENSG00000276924	205.303703398342	0.617274930186733	0.243960802547806	2.53022175587315	0.0113990456481616	0.0309107507913822	NA	CMV+
ENSG00000128694	331.622945816678	-0.106979154897214	0.0422810933289857	-2.53018894437799	0.0114001117597575	0.0309107507913822	OSGEPL1	CMV-
ENSG00000162236	1783.69320326476	0.0740054902408836	0.029251342494617	2.52998611104781	0.0114067041884049	0.0309238179769596	STX5	CMV+
ENSG00000175544	44.6646729599329	-0.348251517583543	0.137659839945049	-2.52979749012171	0.011412837726209	0.0309356372311291	CABP4	CMV-
ENSG00000100138	3420.92191303541	0.0894330835225956	0.0353541418743226	2.52963525010771	0.0114181157566383	0.0309451342339973	SNU13	CMV+
ENSG00000168724	2231.5976173846	0.0728225869522511	0.0287908352568081	2.52936694273331	0.0114268491501073	0.0309639914819564	DNAJC21	CMV+
ENSG00000112081	10974.9192328317	0.0815975133367783	0.0322668803375561	2.52883180782139	0.0114442854768486	0.0309987231701577	SRSF3	CMV+
ENSG00000278989	11.1820229194262	0.441303052949871	0.174509170437111	2.52882442707449	0.0114445261290977	0.0309987231701577	NA	CMV+
ENSG00000160408	3652.74526937757	0.111854490388735	0.044232992695298	2.52875701084149	0.0114467244706426	0.0309987231701577	ST6GALNAC6	CMV+
ENSG00000125733	216.528376905695	-0.177093425971663	0.070031852145176	-2.52875542409685	0.0114467762165032	0.0309987231701577	TRIP10	CMV-
ENSG00000235724	20.8706026275791	-0.322001552270339	0.12735254741496	-2.52842647286153	0.0114575082397446	0.031016245729163	NA	CMV-
ENSG00000086758	18163.9847213477	0.0531328478787627	0.0210142690487528	2.52841760784043	0.011457797584308	0.031016245729163	HUWE1	CMV+
ENSG00000129596	19.5269402220068	-1.04277668485987	0.412426568285038	-2.52839357366324	0.0114585820661122	0.031016245729163	CDO1	CMV-
ENSG00000119640	300.298023482053	-0.142863474203545	0.0565079472228004	-2.52820145174024	0.0114648546895948	0.0310284087192014	ACYP1	CMV-
ENSG00000165355	1803.05286166744	0.134187420024638	0.0530899166357942	2.52755002320283	0.0114861459903033	0.0310812080792692	FBXO33	CMV+
ENSG00000179397	34.1000355376837	-0.242034635205036	0.0957744706747351	-2.52713101414074	0.0114998594277231	0.031113488740225	CATSPERE	CMV-
ENSG00000143367	58.4958649019119	-0.179326306674983	0.070964521114537	-2.52698537041559	0.011504629495431	0.0311215663720051	TUFT1	CMV-
ENSG00000263823	16.483807978126	-0.273700713583546	0.108336195530434	-2.52640137715245	0.0115237738614242	0.031168519873331	NA	CMV-
ENSG00000108823	10.7991579706462	-0.353291790921601	0.139887999315213	-2.52553323123537	0.0115522855238976	0.0312407907484532	SGCA	CMV-
ENSG00000107789	345.534275380084	0.150375564127789	0.0595524471940824	2.52509462185008	0.0115667141291311	0.0312749603739608	MINPP1	CMV+
ENSG00000211884	38.7581716296726	-0.215683938788602	0.0854350196421442	-2.52453782643256	0.0115850536458066	0.0313196923861212	TRAJ5	CMV-
ENSG00000211721	360.05361479966	0.359370150084407	0.142375741703461	2.5240967722781	0.0115995992298316	0.0313508579805251	TRBV6-5	CMV+
ENSG00000279010	144.782369691453	-0.211571409352488	0.083821222412882	-2.52407926372561	0.0116001769809821	0.0313508579805251	NA	CMV-
ENSG00000184986	114.604967959941	-0.385865383727795	0.15288993800003	-2.52381149979744	0.0116090158969902	0.0313698849153253	TMEM121	CMV-
ENSG00000108479	435.616609544795	0.146091385480555	0.0578901789448667	2.52359533418767	0.0116161559058354	0.031384315878818	GALK1	CMV+
ENSG00000074219	29.6165822271974	-0.42120442866284	0.166929203689591	-2.52325188974171	0.0116275079823524	0.0314101206958219	TEAD2	CMV-
ENSG00000082146	676.952637322816	-0.155650814955241	0.0616883088576257	-2.52318174768702	0.0116298276400477	0.031411521456161	STRADB	CMV-
ENSG00000163221	712.134842088612	-0.647059036576511	0.256485343109818	-2.52279147311534	0.011642741853007	0.0314374459419747	S100A12	CMV-
ENSG00000278611	13.394363448547	-0.312025842768189	0.123683200491936	-2.52278273465711	0.0116430311547715	0.0314374459419747	ZNF426-DT	CMV-
ENSG00000118242	285.699269452138	0.125787614949337	0.049865336054656	2.52254621951139	0.0116508638202819	0.031453725236179	MREG	CMV+
ENSG00000134215	2188.42461213566	0.164967684070032	0.0654015758413178	2.52238087458762	0.0116563423196166	0.0314636449549781	VAV3	CMV+
ENSG00000009790	10507.5766678151	-0.108484985447804	0.0430127557362107	-2.52215845255584	0.0116637156032814	0.031476465008729	TRAF3IP3	CMV-
ENSG00000215156	60.1412526421917	-0.494835772925449	0.196197667641193	-2.5221287229082	0.0116647014536362	0.031476465008729	NA	CMV-
ENSG00000246339	14.0167179502724	-0.534893707679314	0.212085820279982	-2.52206256398086	0.011666895582881	0.0314775153102483	EXTL3-AS1	CMV-
ENSG00000231064	19.9351249238136	-0.346779075654852	0.137502893671106	-2.52197656643006	0.0116697481978944	0.0314803416196873	THBS3-AS1	CMV-
ENSG00000136279	7986.50217798209	-0.0739442445572005	0.0293206931942236	-2.52191324629965	0.0116718489782791	0.0314811392176287	DBNL	CMV-
ENSG00000104897	3595.12053183593	0.130055212707328	0.0515776797397226	2.52154058429205	0.0116842196343676	0.0315096320431996	SF3A2	CMV+
ENSG00000266896	52.8867053992368	-0.251208263931205	0.0996431545097011	-2.5210789960162	0.0116995583563832	0.0315406110694889	NA	CMV-
ENSG00000137171	727.383578311481	-0.0873365607316855	0.0346426732646684	-2.52106874271619	0.0116998992794377	0.0315406110694889	KLC4	CMV-
ENSG00000111652	1219.65087868634	0.0664499302270686	0.0263582292612312	2.52103165081753	0.0117011326616739	0.0315406110694889	COPS7A	CMV+
ENSG00000129911	799.734349033606	0.154150484457388	0.0611485671574127	2.52091735952805	0.011704933808368	0.0315459813966834	KLF16	CMV+
ENSG00000010256	3290.5766194702	0.0837488343766515	0.0332234205931713	2.52077699651026	0.0117096035579854	0.0315536906754118	UQCRC1	CMV+
ENSG00000197982	602.421025627306	0.196827017690685	0.07808896512127	2.52054842044606	0.0117172116122203	0.0315693141537343	C1orf122	CMV+
ENSG00000273344	512.06516412934	-0.142210219175152	0.0564353428898128	-2.51987871240209	0.011739527801669	0.0316245543498777	PAXIP1-DT	CMV-
ENSG00000203588	11.2129836099195	-0.298415293651255	0.118437068986743	-2.51961059323966	0.0117484727024367	0.0316437627691886	NA	CMV-
ENSG00000163249	404.900522318941	0.0792377267368257	0.0314509685366005	2.51940497936062	0.0117553364181928	0.0316561514479853	CCNYL1	CMV+
ENSG00000022976	445.482082087236	-0.0953563891136709	0.0378493884148379	-2.51936406656148	0.0117567025761812	0.0316561514479853	ZNF839	CMV-
ENSG00000176058	464.276847295964	0.12833120492812	0.0509444064689098	2.51904406829114	0.0117673928003427	0.0316800448345131	TPRN	CMV+
ENSG00000146540	1462.56168009628	0.168240634781948	0.0667956796900077	2.51873527693312	0.0117777168068199	0.0317029450703717	C7orf50	CMV+
ENSG00000221978	5677.7129496575	-0.194230584856231	0.0771180657705339	-2.5186132836133	0.011781797695887	0.0317090357741157	CCNL2	CMV-
ENSG00000029534	289.612744813336	-0.546195942551257	0.216893893623806	-2.51826334723196	0.0117935106365562	0.0317303138182864	ANK1	CMV-
ENSG00000138964	3898.4914801621	-0.0953823215400165	0.0378770758931285	-2.51820710260583	0.0117953941988575	0.0317303138182864	PARVG	CMV-
ENSG00000276672	32.2202063177482	-0.271042924506912	0.107635219641231	-2.51816204222328	0.0117969034072988	0.0317303138182864	NA	CMV-
ENSG00000167377	63.2975731793172	-0.215591061947904	0.0856145305843404	-2.51815971513763	0.0117969813530831	0.0317303138182864	ZNF23	CMV-
ENSG00000223396	74.2733766783854	-0.177584344858293	0.0705288270700061	-2.51789732277873	0.0118057731207225	0.031749064491195	NA	CMV-
ENSG00000015285	6693.0382965261	0.0904827056328671	0.0359404410541683	2.51757360174001	0.0118166277852182	0.0317733562402413	WAS	CMV+
ENSG00000255150	304.561239744715	0.135348040475205	0.053766656310526	2.51732299835628	0.011825036824519	0.0317910655495007	EID3	CMV+
ENSG00000137500	1022.59173635702	0.0760625265143727	0.0302173909913698	2.51717716251865	0.0118299328133192	0.0317957611455116	CCDC90B	CMV+
ENSG00000088682	850.113223205968	-0.0746212692493862	0.0296453242577067	-2.51713452687189	0.011831364513329	0.0317957611455116	COQ9	CMV-
ENSG00000158286	99.2849813631293	-0.418176736236745	0.166133802703992	-2.51710807451889	0.0118322528574753	0.0317957611455116	RNF207	CMV-
ENSG00000165675	916.98593332383	0.0811388181506908	0.0322420630399147	2.51655168747246	0.0118509516054792	0.0318362063607056	ENOX2	CMV+
ENSG00000160124	230.51983316435	-0.0945242647900004	0.0375610279841265	-2.51655159251624	0.0118509547989507	0.0318362063607056	MIX23	CMV-
ENSG00000182183	532.758188260272	-0.119831211646098	0.0476292118081058	-2.51591842688659	0.0118722657584424	0.0318885437898099	SHISAL2A	CMV-
ENSG00000162994	79.9076955734053	-0.257567103193868	0.102425142999838	-2.51468629332815	0.0119138340871833	0.0319952673976713	CLHC1	CMV-
ENSG00000015532	1520.83346937528	0.0827488836918672	0.032917802555069	2.51380339114175	0.0119436997576882	0.032070534838196	XYLT2	CMV+
ENSG00000158301	95.0573824008074	-0.169549054529543	0.067449707952481	-2.51371072872534	0.0119468380673447	0.0320729153939022	GPRASP2	CMV-
ENSG00000149212	3176.48191105771	-0.195663739313908	0.0778399100232426	-2.51366862134713	0.0119482644102169	0.0320729153939022	SESN3	CMV-
ENSG00000232926	39.2274399452515	-0.292418481814025	0.11634211762458	-2.51343612944728	0.0119561425457819	0.0320839299201709	RPL8P5	CMV-
ENSG00000280385	420.484021556391	-0.171611360649333	0.0682792272831179	-2.51337584618162	0.0119581860342189	0.0320839299201709	NA	CMV-
ENSG00000163811	1844.41429653713	-0.0842752222706144	0.0335311021292936	-2.51334483267669	0.0119592374538726	0.0320839299201709	WDR43	CMV-
ENSG00000102109	229.361048397638	-0.49071754546695	0.195245934751197	-2.5133304111672	0.0119597263997151	0.0320839299201709	PCSK1N	CMV-
ENSG00000272143	22.138188499012	-0.293360406533862	0.116730107654076	-2.51315116921868	0.0119658048852823	0.0320952994769799	FGF14-AS2	CMV-
ENSG00000178440	47.6400135573422	-0.273184873332135	0.108771499830076	-2.51154828019203	0.0120202842264173	0.032236468846489	TIMM23B-AGAP6	CMV-
ENSG00000267041	186.86901912884	-0.150743104023379	0.0600221920775271	-2.51145615989288	0.0120234219020172	0.0322399258873277	ZNF850	CMV-
ENSG00000153914	2669.61538086221	-0.127196635567232	0.0506529562803389	-2.51113942616225	0.0120342155932824	0.0322639077550877	SREK1	CMV-
ENSG00000145331	127.230890704321	-0.140272776582	0.055862992634622	-2.51101435792152	0.0120384800491253	0.0322703799656847	TRMT10A	CMV-
ENSG00000163617	257.130770739204	-0.147179916110661	0.0586181585879462	-2.51082462595346	0.0120449519035704	0.0322827664358795	CCDC191	CMV-
ENSG00000147601	1282.2051910869	0.102614264671755	0.0408714534209865	2.51065856686821	0.0120506187945074	0.0322864393700565	TERF1	CMV+
ENSG00000152284	49.0996108184682	-0.212595242639539	0.0846779175798066	-2.51063380767688	0.0120514639229127	0.0322864393700565	TCF7L1	CMV-
ENSG00000280062	10.9493752430926	-0.318152633360135	0.126722647789869	-2.51062173107126	0.0120518761639374	0.0322864393700565	NA	CMV-
ENSG00000100425	4004.52072362372	0.0820431034463104	0.032679201035152	2.51056025996655	0.0120539747048444	0.0322871016514339	BRD1	CMV+
ENSG00000197852	140.700233435338	-0.325564801228677	0.129710944329324	-2.50992545703854	0.0120756649739829	0.0323402329770059	INKA2	CMV-
ENSG00000272760	191.51139282536	-0.126049748206992	0.0502223396377319	-2.50983425137548	0.012078784175977	0.0323414021703681	NA	CMV-
ENSG00000183250	134.838075371521	-0.189579522701668	0.0755355812377218	-2.50980424847772	0.0120798104207442	0.0323414021703681	LINC01547	CMV-
ENSG00000186230	209.137059100882	-0.110573978959185	0.0440631345133971	-2.5094442367818	0.0120921305971417	0.0323694178993324	ZNF749	CMV-
ENSG00000153443	740.647964711357	0.144382926386392	0.0575371190029402	2.50938748565103	0.0120940737274766	0.0323696509833013	UBALD1	CMV+
ENSG00000067365	453.770443361157	-0.120014923037513	0.0478324525567988	-2.50906898188006	0.0121049842732091	0.032393881498353	METTL22	CMV-
ENSG00000152520	3095.87011293144	0.0636509779112388	0.0253704486571183	2.50886292045844	0.0121120476827463	0.0324078109216163	PAN3	CMV+
ENSG00000232645	24.208497875285	-0.256558552912235	0.102270584728584	-2.50862507135474	0.0121202052573582	0.032424663244106	LINC01431	CMV-
ENSG00000162722	130.545283504772	-0.72153805350872	0.287651369218495	-2.50837691288948	0.0121287216049466	0.0324424700598573	TRIM58	CMV-
ENSG00000182870	16.1676541365411	-0.493518944903931	0.196787879521217	-2.50787267033242	0.0121460426308653	0.0324838189667675	GALNT9	CMV-
ENSG00000196689	153.378869355447	-0.181599865255115	0.0724267951171952	-2.50735746295642	0.0121637629425788	0.032526222894599	TRPV1	CMV-
ENSG00000070831	12844.3203310139	0.0871861549452989	0.0347737964715684	2.50723716683002	0.0121679037680654	0.0325323074835291	CDC42	CMV+
ENSG00000164758	585.904001740777	0.127434117954136	0.0508322347707526	2.5069548590348	0.0121776262546189	0.0325533111404894	MED30	CMV+
ENSG00000100478	506.131176443165	-0.0987082026518901	0.0393796299459976	-2.50658024941452	0.0121905381804062	0.0325828330829555	AP4S1	CMV-
ENSG00000117228	3857.75379262788	0.187585472758525	0.0748456689202098	2.50629696366937	0.012200310437959	0.0326039555681896	GBP1	CMV+
ENSG00000262903	12.0505820356338	-0.365704568601132	0.145925809964203	-2.5060992890212	0.0122071335564211	0.0326171915464966	NA	CMV-
ENSG00000106628	1351.53843745942	-0.0994220992843043	0.0396768805449376	-2.50579425395351	0.0122176690595407	0.0326403413600474	POLD2	CMV-
ENSG00000130669	514.315349482687	0.133500900179799	0.053282397772537	2.50553476871884	0.0122266376734801	0.0326592986713881	PAK4	CMV+
ENSG00000270760	11.5444545067099	-0.329117624340158	0.131367657610066	-2.50531698842547	0.0122341693372325	0.0326744124412458	NA	CMV-
ENSG00000164114	356.286850850048	-0.145659550395871	0.0581423699719542	-2.50522210336681	0.0122374521058292	0.0326781755819418	MAP9	CMV-
ENSG00000229759	20.0353805702434	-0.389849788460228	0.155635575815044	-2.50488865684233	0.0122489946528513	0.0327039906224322	NA	CMV-
ENSG00000090487	2190.37758459877	0.0984626878840511	0.0393094005952005	2.50481275199279	0.0122516235139212	0.0327060024617766	SPG21	CMV+
ENSG00000179611	50.0359805088994	0.171567140198684	0.0685044891819787	2.50446565250527	0.0122636512022604	0.0327331002398871	DGKZP1	CMV+
ENSG00000173457	763.693599142077	-0.187598291672432	0.0749148746555695	-2.50415278053842	0.0122745018024787	0.0327570484216111	PPP1R14B	CMV-
ENSG00000116586	831.213748320858	0.100927889898543	0.040305609059673	2.50406561898414	0.0122775261354122	0.0327601064567915	LAMTOR2	CMV+
ENSG00000186792	58.7916515535505	-0.22180577260963	0.0885823824002893	-2.50394905397018	0.0122815717418287	0.0327658882021559	HYAL3	CMV-
ENSG00000197124	122.510295158449	-0.196952569713202	0.0786745496818288	-2.50338350215802	0.0123012170436139	0.032813280091867	ZNF682	CMV-
ENSG00000138193	110.295504706198	-0.207386624224838	0.082872393381462	-2.502481414652	0.0123326100426958	0.0328919894700436	PLCE1	CMV-
ENSG00000048707	7667.11446448902	0.054964877984437	0.0219655973541068	2.50231655886019	0.0123383547525822	0.0329022793402193	VPS13D	CMV+
ENSG00000175550	3545.99039902086	0.108608305671552	0.04340724243036	2.50207798493066	0.0123466725069066	0.0329176664984351	DRAP1	CMV+
ENSG00000144744	1890.49175089743	-0.0877215374641999	0.0350599668930928	-2.50204279233025	0.0123478998986676	0.0329176664984351	UBA3	CMV-
ENSG00000163728	2355.30629213134	-0.2510281124536	0.100334067556151	-2.50192301147479	0.0123520782355757	0.0329237726468653	TTC14	CMV-
ENSG00000229808	11.9615855449312	-0.292591493375047	0.11695965399741	-2.50164465587018	0.0123617930010179	0.0329446317142043	NA	CMV-
ENSG00000179104	153.506670272541	-0.223061172844511	0.0891714786155136	-2.50148563540477	0.0123673459407624	0.0329543946840178	TMTC2	CMV-
ENSG00000076826	35.9374245729833	-0.363321092265053	0.145254811714496	-2.50126717302264	0.0123749781743158	0.0329696943721461	CAMSAP3	CMV-
ENSG00000254612	63.6294564186737	0.23003187621199	0.0919721105104671	2.50110468200913	0.0123806576892488	0.0329797877043682	DNAJB6P1	CMV+
ENSG00000251155	10.5696805884695	-0.320767410721288	0.128258264244831	-2.50094925742155	0.0123860923730881	0.0329892258684569	NA	CMV-
ENSG00000100982	2673.61053094295	0.0802566789554709	0.0320917864313805	2.50084797015204	0.0123896351910451	0.0329936231076235	PCIF1	CMV+
ENSG00000135976	997.281290811673	-0.256221668611772	0.102461579510241	-2.5006609290672	0.0123961798582062	0.0330060117140634	ANKRD36	CMV-
ENSG00000278002	15.1107427466758	-0.427857384210207	0.171113010644073	-2.50043747462418	0.0124040026622352	0.0330217991801836	NA	CMV-
ENSG00000138594	2749.49680609862	0.10154937283575	0.0406176585024298	2.50012867752274	0.0124148203804962	0.0330455536379508	TMOD3	CMV+
ENSG00000158683	22.6126011860604	-0.276400514881586	0.110558191760399	-2.50004554597456	0.0124177340553961	0.0330482652107597	PKD1L1	CMV-
ENSG00000270419	14.1829413599971	-0.356926985488623	0.142781778482022	-2.49980767352303	0.0124260745852396	0.0330654166564813	CAHM	CMV-
ENSG00000174804	13.4398389303359	0.434250829436636	0.173734698167083	2.49950547598161	0.0124366777029943	0.033088582630087	FZD4	CMV+
ENSG00000112576	17099.0759126074	0.106520300944277	0.0426225649642601	2.49915276177293	0.0124490634177689	0.033116483527439	CCND3	CMV+
ENSG00000246250	11.7134713438951	-0.299264248309818	0.119803843546643	-2.49795198092543	0.0124913113037478	0.0332238019120577	NA	CMV-
ENSG00000265205	44.4141193274124	-0.256174679975246	0.102568364400831	-2.49759934724249	0.0125037423470125	0.0332517942256629	NA	CMV-
ENSG00000138092	254.785236402162	0.13271108364387	0.053145079327788	2.49714715496678	0.0125196990595975	0.0332851980063161	CENPO	CMV+
ENSG00000067064	2046.14771589354	0.155104836610211	0.0621131107275431	2.49713522303806	0.0125201203509996	0.0332851980063161	IDI1	CMV+
ENSG00000175322	172.509193421995	-0.164093545020936	0.0657200626416414	-2.49685618706279	0.0125299761065655	0.0333063227097245	ZNF519	CMV-
ENSG00000150681	312.239672726249	-0.47031202371167	0.188388239573874	-2.49650415957756	0.0125424197756465	0.0333343189404564	RGS18	CMV-
ENSG00000005206	1810.15520416951	-0.211654584154016	0.0848013657803877	-2.49588650142904	0.0125642795533408	0.0333873282660771	SPPL2B	CMV-
ENSG00000066084	2133.85355458316	-0.0921149557229524	0.0369137521991049	-2.49541025323311	0.0125811576617781	0.0334270855608486	DIP2B	CMV-
ENSG00000280067	85.5882384340531	-0.225826124574447	0.0905134444911135	-2.49494564972188	0.0125976424258943	0.0334657858198927	NA	CMV-
ENSG00000185630	41.0686464264317	-0.333674291213036	0.133749397031004	-2.49477230267953	0.0126037979112288	0.0334770386189203	PBX1	CMV-
ENSG00000254469	82.6158185515618	-0.166060145431122	0.0665683227568574	-2.4945820858017	0.0126105555016972	0.0334898870031367	XNDC1N	CMV-
ENSG00000260075	35.7563691387899	-0.540105387340278	0.216591156795988	-2.49366315471973	0.0126432463815599	0.0335715920971994	NA	CMV-
ENSG00000102977	1171.38484225157	0.0936804141865006	0.0375720839935989	2.49335155863222	0.0126543484002677	0.0335959561730354	ACD	CMV+
ENSG00000244932	89.542460679252	-0.256677106773404	0.10296145638715	-2.49294362939331	0.0126688957662643	0.0336294584723972	NA	CMV-
ENSG00000101082	4122.62944909912	0.137818803546605	0.0552953753610365	2.49241103160534	0.0126879112787392	0.033674809420364	SLA2	CMV+
ENSG00000174744	1900.29963918835	0.0875120066630743	0.0351188702049355	2.49187989683038	0.0127068997117277	0.0337200747067151	BRMS1	CMV+
ENSG00000236015	16.6742951516703	-0.338692473025157	0.135940616347056	-2.49147371938108	0.0127214378025241	0.0337535182224281	NA	CMV-
ENSG00000164061	42.7682661669168	-0.243922617020805	0.0979108005597625	-2.49127384952715	0.0127285970395413	0.0337673763872225	BSN	CMV-
ENSG00000160446	796.249000863404	0.138760323832063	0.055723744874708	2.49014713824526	0.0127690220166323	0.0338659787014639	ZDHHC12	CMV+
ENSG00000172354	7124.66459157791	0.107053724799679	0.0429912245670017	2.4901296922314	0.012769648849818	0.0338659787014639	GNB2	CMV+
ENSG00000129636	815.008107289586	0.0887483008800781	0.0356415133664969	2.49002616604663	0.0127733690935173	0.0338706943881619	ITFG1	CMV+
ENSG00000207523	23.8874850485037	-0.255918053358498	0.102787210781204	-2.48978497824261	0.0127820399682766	0.0338885340600098	SNORA66	CMV-
ENSG00000117616	4523.70745573391	-0.280114906354833	0.112519405258738	-2.48948086519573	0.0127929804750835	0.0339123847827112	RSRP1	CMV-
ENSG00000280149	37.6834342191212	-0.169874072663174	0.0682426951540209	-2.48926382933405	0.0128007934352682	0.0339279388314708	NA	CMV-
ENSG00000152558	17313.2008703873	-0.146150276139608	0.0587195918531981	-2.48895252039542	0.0128120074544268	0.0339525011404352	TMEM123	CMV-
ENSG00000153140	391.101966449993	-0.172955453730353	0.0694911938921335	-2.48888303745105	0.0128145115662525	0.0339539777750597	CETN3	CMV-
ENSG00000125657	101.085064854436	0.444110773185607	0.178441754043066	2.48882766013622	0.0128165076321751	0.033954108021439	TNFSF9	CMV+
ENSG00000125531	33.6343789460668	-0.30924380296315	0.12425578139467	-2.48876792284544	0.012818661161163	0.0339546553236153	FNDC11	CMV-
ENSG00000279696	58.0235743568462	-0.180656310979468	0.0725904034103389	-2.4887079075488	0.012820825034693	0.033955229856499	NA	CMV-
ENSG00000230155	42.2663919999778	-0.124592698534959	0.0500673323210377	-2.48850283726035	0.0128282213585266	0.0339696599594146	NA	CMV-
ENSG00000263847	63.6821469949835	-0.292619871319093	0.117592717486295	-2.48841831003009	0.0128312711230116	0.0339725775596361	NA	CMV-
ENSG00000179750	27.6430454111652	-0.513325194463196	0.206297061744149	-2.48828165618677	0.0128362029863189	0.0339794335885093	APOBEC3B	CMV-
ENSG00000154764	109.544840665576	-0.387745633507225	0.155834715867811	-2.48818519896513	0.0128396851556316	0.0339794335885093	WNT7A	CMV-
ENSG00000225663	2194.34176643612	0.12480966955979	0.0501609358296025	2.48818463004299	0.0128397056965755	0.0339794335885093	MCRIP1	CMV+
ENSG00000167711	28.8913444515202	-0.343237181806857	0.137961152727466	-2.48792631129215	0.012849035304025	0.0339989646035799	SERPINF2	CMV-
ENSG00000163659	1950.58968929807	0.221351892285218	0.0889780165827032	2.48771439043572	0.0128566936535531	0.0340140681610993	TIPARP	CMV+
ENSG00000167034	70.1201187444466	-0.272452008914126	0.109538836443826	-2.4872640404013	0.0128729817168658	0.0340501501691295	NKX3-1	CMV-
ENSG00000188206	164.408916426711	-0.283452027856041	0.113962963189584	-2.48722935875669	0.0128742368242684	0.0340501501691295	NA	CMV-
ENSG00000132768	1212.03945112866	-0.076442025689413	0.0307355981248817	-2.48708436968826	0.0128794850620924	0.0340588657290206	DPH2	CMV-
ENSG00000169612	231.415231488179	0.111863906584209	0.044982119263724	2.48685274093838	0.0128878733650914	0.0340758810623398	RAMAC	CMV+
ENSG00000100949	1161.01789504104	0.0939687985943945	0.0377872812592507	2.48678379240078	0.0128903712304162	0.0340767705036983	RABGGTA	CMV+
ENSG00000279670	12.2488199959646	-0.433734281971735	0.174419139364283	-2.4867355930811	0.0128921176481308	0.0340767705036983	NA	CMV-
ENSG00000281501	90.0477335916665	-0.170458224421546	0.0685508897839706	-2.48659390065867	0.0128972528365668	0.0340851779769245	NA	CMV-
ENSG00000165409	10.7090408277103	-0.40199531826678	0.161738142239089	-2.48547011052304	0.0129380451494727	0.034187804152546	TSHR	CMV-
ENSG00000177096	93.691418725731	0.20440368131075	0.0822461343753283	2.48526794436269	0.0129453956542655	0.0342020451765475	PHETA2	CMV+
ENSG00000274307	283.45880478251	0.168485121096941	0.0678563408685544	2.48296797234198	0.0130292801673375	0.0344184559403764	NA	CMV+
ENSG00000279187	14.6816329237603	-0.452812966636992	0.182383201892805	-2.48275587848892	0.0130370398067567	0.0344337383355804	NA	CMV-
ENSG00000109103	1238.52169365995	-0.138416226643264	0.0557599724118602	-2.48235823398332	0.0130515989954089	0.0344669725136178	UNC119	CMV-
ENSG00000169683	1081.16195140095	0.13368593234738	0.0538645956550169	2.48188871969985	0.0130688081061617	0.0345071935460198	LRRC45	CMV+
ENSG00000187118	2477.15913861358	0.256140587165071	0.103209794680758	2.48174689192387	0.0130740104658942	0.0345157042877981	CMC1	CMV+
ENSG00000154305	4466.66898971423	0.0484046166272083	0.0195062578287191	2.48149168601381	0.0130833762421678	0.0345352023101872	MIA3	CMV+
ENSG00000273142	237.765347172966	-0.223349638878295	0.090011106569826	-2.48135643910823	0.0130883420599852	0.0345430819500819	NA	CMV-
ENSG00000203879	4991.10147854387	-0.0844279127329553	0.0340265283084435	-2.48123793199335	0.0130926946182923	0.0345487508068995	GDI1	CMV-
ENSG00000215067	155.780636898602	-0.135258329946299	0.0545136208706499	-2.48118411116445	0.013094671785521	0.0345487508068995	ALOX12-AS1	CMV-
ENSG00000187231	261.218528131345	-0.353236808842361	0.142368972905835	-2.48113617477593	0.0130964330036934	0.0345487508068995	SESTD1	CMV-
ENSG00000188612	3631.08294098659	0.0896997877982089	0.0361702429439524	2.47993324062554	0.0131406983321226	0.0346602811421988	SUMO2	CMV+
ENSG00000102007	3396.35674426062	-0.204467075048361	0.0824541612222658	-2.4797666002228	0.0131468407536695	0.034664361834287	PLP2	CMV-
ENSG00000228218	14.0038955402169	-0.317918511866716	0.128206660719084	-2.47973475078112	0.0131480150238053	0.034664361834287	NA	CMV-
ENSG00000118402	143.785465404109	-0.316460730044746	0.127619052429651	-2.47972950762342	0.0131482083448285	0.034664361834287	ELOVL4	CMV-
ENSG00000105278	40.9606995551218	-0.231955876494117	0.0935589228394498	-2.47924911333322	0.0131659316824552	0.0347058416780561	ZFR2	CMV-
ENSG00000257221	12.7559221072342	-0.338020204066453	0.136357888201925	-2.47891932416772	0.0131781109234752	0.0347326967667231	NA	CMV-
ENSG00000109775	622.68283507146	0.101723777980593	0.0410383932862302	2.47874660372547	0.0131844935300558	0.0347442682327249	UFSP2	CMV+
ENSG00000273002	23.233136002861	-0.331904445833614	0.133918154221634	-2.47841263764965	0.0131968424625502	0.0347715565110856	ARHGEF2-AS2	CMV-
ENSG00000197442	1783.93828444027	0.121303356736307	0.0489457658965398	2.47832176112464	0.0132002045376707	0.0347751611989392	MAP3K5	CMV+
ENSG00000198569	15.2632658518099	-0.401179646480352	0.161904216173608	-2.47788263926476	0.0132164609980416	0.0348127291656617	SLC34A3	CMV-
ENSG00000196415	30.0710844899569	-1.56394458097709	0.631225738142027	-2.47763119669433	0.0132257774661996	0.0348320083072365	PRTN3	CMV-
ENSG00000097021	493.160516278706	0.175755136024174	0.0709445395551171	2.47735959844561	0.0132358472666302	0.0348532653374649	ACOT7	CMV+
ENSG00000179134	2223.58274012419	0.0809256374403903	0.0326686723682464	2.47716333642775	0.0132431281125908	0.034867173050058	SAMD4B	CMV+
ENSG00000130810	173.981614306312	-0.141675423469412	0.0571972112252824	-2.47696383153011	0.0132505328904016	0.0348814028088459	PPAN	CMV-
ENSG00000100473	13.8856361368332	-0.393349597992181	0.158810716272686	-2.47684543728636	0.0132549289142902	0.0348873606805574	COCH	CMV-
ENSG00000261000	21.1894582284225	-0.327452534045367	0.132210499289009	-2.47675136094573	0.0132584229243164	0.0348873606805574	NA	CMV-
ENSG00000134717	1285.83666251519	-0.103619020593569	0.0418368367532109	-2.47674127957622	0.0132587973962577	0.0348873606805574	BTF3L4	CMV-
ENSG00000196312	334.976667967596	-0.139863782389685	0.0564742790775328	-2.47659261303129	0.0132643206929844	0.0348966288860534	NA	CMV-
ENSG00000174307	50.1149058995625	-0.321913759480202	0.129990318889197	-2.47644410930786	0.0132698399711631	0.0349058837250504	PHLDA3	CMV-
ENSG00000054690	13.0192952609715	-0.274842894169346	0.110995055520661	-2.47617241038441	0.013279943168264	0.0349271918043318	PLEKHH1	CMV-
ENSG00000138592	2131.0007605077	0.0754390197631501	0.030472031649173	2.47568067110476	0.0132982459167321	0.0349700556073293	USP8	CMV+
ENSG00000227512	13.9589274670034	-0.393267397525784	0.158870133938822	-2.47540168674639	0.0133086397462737	0.0349921117405416	NA	CMV-
ENSG00000165006	2114.77319273315	0.0768377617033687	0.0310443697693729	2.47509491331899	0.0133200771732692	0.0350169047183922	UBAP1	CMV+
ENSG00000132323	1480.51608412559	-0.0572268940617911	0.0231227881910059	-2.47491321500972	0.0133268555236514	0.0350294439084371	ILKAP	CMV-
ENSG00000259015	12.1961139508656	-0.325260040807043	0.131436752724481	-2.47465061381162	0.0133366573862083	0.0350447398409385	NA	CMV-
ENSG00000197081	21882.6242286436	0.10878837054566	0.0439611202917814	2.47464964094644	0.0133366937112562	0.0350447398409385	IGF2R	CMV+
ENSG00000248360	40.2184508370699	-0.397719029625475	0.160722108640288	-2.47457573192752	0.0133394535977054	0.0350458674989947	LINC00504	CMV-
ENSG00000138346	153.812506728517	-0.15802638214082	0.063861156862106	-2.47453052693742	0.0133411418764808	0.0350458674989947	DNA2	CMV-
ENSG00000042317	126.020897550464	0.102610430044611	0.0414935067208169	2.47292740849816	0.0134011360667427	0.0351981646090351	SPATA7	CMV+
ENSG00000166016	66.5117140985295	-0.184756879458132	0.0747339054975126	-2.47219623045501	0.013428578343644	0.0352649309310574	ABTB2	CMV-
ENSG00000123444	384.014090855384	0.102880871326	0.041630164890899	2.471305881099	0.0134620616198287	0.0353460358078125	KBTBD4	CMV+
ENSG00000166349	61.987903776887	0.188008258343264	0.0760776714077502	2.47126725705896	0.0134635158183084	0.0353460358078125	RAG1	CMV+
ENSG00000111860	2566.67811035306	-0.120997576485341	0.0489697699682423	-2.47086266820959	0.0134787569685431	0.0353807226868439	CEP85L	CMV-
ENSG00000123965	86.1267310454034	-0.21421495135775	0.0866991521551409	-2.47078484659723	0.0134816903117974	0.0353830969206542	NA	CMV-
ENSG00000099994	42.8860488904875	-0.264094749494327	0.106914289391314	-2.47015390550575	0.0135054933151447	0.0354402352416678	SUSD2	CMV-
ENSG00000006756	483.049331220374	0.18414703708667	0.0745515225923553	2.47006406688135	0.0135088856025543	0.0354438039579581	ARSD	CMV+
ENSG00000173218	588.206012818165	0.183540534941238	0.0743144846821317	2.46978143932913	0.0135195624693805	0.0354664815682905	VANGL1	CMV+
ENSG00000211710	296.165797606713	-0.41145563600949	0.16659997529768	-2.46972207093249	0.0135218061862864	0.0354670326197675	TRBV4-1	CMV-
ENSG00000076043	580.537284435986	-0.0806328051652995	0.0326498982237026	-2.46961888251042	0.0135257067815585	0.0354719287624631	REXO2	CMV-
ENSG00000101138	1071.51648936807	0.104955164901724	0.0425030181919051	2.46935792719099	0.0135355755135451	0.0354881950168144	CSTF1	CMV+
ENSG00000274422	100.797131170797	-0.403000381975282	0.163201177950666	-2.46934726229185	0.0135359789708629	0.0354881950168144	NA	CMV-
ENSG00000207561	35.5527828149937	-0.266617542655189	0.107979163838321	-2.46915731866938	0.013543166392636	0.0355017017717678	MIR635	CMV-
ENSG00000197299	466.41641051873	-0.11158199812854	0.0451942519476506	-2.46894225083728	0.013551308578795	0.0355177068852096	BLM	CMV-
ENSG00000100503	10991.2832932957	0.0862699760280116	0.0349481067535958	2.46851643885217	0.013567442021369	0.0355546489635876	NIN	CMV+
ENSG00000273373	159.081790883308	-0.266780121066936	0.108122461165672	-2.46738853509965	0.0136102588098907	0.0356614954393772	NA	CMV-
ENSG00000105821	1221.11075260986	-0.061267325551571	0.0248421938532881	-2.46626066576087	0.013653193610632	0.0357686189829386	DNAJC2	CMV-
ENSG00000169105	571.635028487584	0.114409721831849	0.046396297398107	2.46592353803899	0.0136660503147834	0.0357969236241848	CHST14	CMV+
ENSG00000278845	831.076973834885	-0.11194028640802	0.0454108898850535	-2.46505379417512	0.0136992682645366	0.035878546108052	MRPL45	CMV-
ENSG00000138079	13.0386718716952	-0.331161249684758	0.134385367425481	-2.46426568628011	0.0137294298757591	0.0359521406956815	SLC3A1	CMV-
ENSG00000196329	1054.28902714308	-0.22096640284388	0.0896730168163921	-2.46413481656711	0.0137344440536728	0.035959871535213	GIMAP5	CMV-
ENSG00000101444	1117.83842873209	-0.141972270186439	0.0576180356577086	-2.46402482427297	0.0137386595792646	0.0359655093158773	AHCY	CMV-
ENSG00000184292	18.3533726045529	-1.17877260503411	0.478415632928991	-2.46390904456308	0.0137430981457303	0.0359717292002906	TACSTD2	CMV-
ENSG00000188732	125.807760984286	-0.1719168750407	0.069792679354876	-2.46325082558518	0.0137683559038232	0.0360324320172084	FAM221A	CMV-
ENSG00000110583	1704.86605646933	0.150877451546967	0.0612535518059579	2.46316249586512	0.0137717484874191	0.036035903018843	NAA40	CMV+
ENSG00000020181	65.7835555891187	-0.429537377631061	0.174411389939722	-2.46278283648512	0.0137863389195871	0.036068669480588	ADGRA2	CMV-
ENSG00000170209	32.1793345991067	-0.34773734278317	0.141206307682707	-2.46261904648439	0.0137926376356518	0.0360797360680616	ANKK1	CMV-
ENSG00000171202	475.835265387074	0.0788571958779642	0.0320250009049739	2.46236358000279	0.0138024669397778	0.0361000335077571	TMEM126A	CMV+
ENSG00000128973	724.615806240826	-0.094672567606933	0.0384524580462944	-2.46206802938197	0.0138138462345863	0.0361243782173018	CLN6	CMV-
ENSG00000211791	252.553655364534	0.326274243708272	0.132534467858856	2.46180672076748	0.0138239140423387	0.0361452864915122	TRAV13-2	CMV+
ENSG00000245958	375.287308176512	-0.133028903580632	0.0540428091415625	-2.46154679399009	0.0138339350374035	0.0361655859498093	NA	CMV-
ENSG00000159840	8597.99456017822	0.140406949609797	0.0570412658029856	2.46149778819333	0.0138358250835509	0.0361655859498093	ZYX	CMV+
ENSG00000238109	11.1916590058612	-0.36133250940445	0.146820256207019	-2.46105352721197	0.0138529696610526	0.0362049739081009	RNF14P3	CMV-
ENSG00000226054	9.3643403612584	-0.296944118608012	0.120682747353227	-2.46053495731982	0.0138730056352569	0.0362519056456218	NA	CMV-
ENSG00000145191	2938.00056912673	-0.0654710871231893	0.0266095256640734	-2.46043796307067	0.0138767560391109	0.0362562734564935	EIF2B5	CMV-
ENSG00000170448	436.894837379965	0.0664462002224929	0.0270070135937823	2.46033127623524	0.0138808822527119	0.036258576991443	NFXL1	CMV+
ENSG00000166012	2340.60736587062	-0.0772286163193493	0.0313904315448289	-2.46025978359228	0.0138836479039873	0.036258576991443	TAF1D	CMV-
ENSG00000094975	1881.01686410082	0.0641394241222366	0.0260702456992789	2.46025391789885	0.013883874836517	0.036258576991443	SUCO	CMV+
ENSG00000101608	10105.5570599179	0.0921139803577531	0.0374447915574725	2.45999447523619	0.0138939154564164	0.0362793660068726	MYL12A	CMV+
ENSG00000225614	341.568090680801	-0.198325530912529	0.0806246587597045	-2.45986195741458	0.0138990464656699	0.0362873308924076	ZNF469	CMV-
ENSG00000204618	55.5199086313131	0.187861552673219	0.0763798450417746	2.45956970154196	0.013910368348414	0.0363114539734082	RNF39	CMV+
ENSG00000114378	24.2301296997566	-0.344110619324197	0.13993318888191	-2.459106535581	0.0139283279007801	0.0363528941319373	HYAL1	CMV-
ENSG00000224376	21.5567555909588	-0.383123611609351	0.155808892095837	-2.45893290463612	0.013935065823678	0.0363650378520042	NA	CMV-
ENSG00000169641	2114.37517260902	0.0967921186602377	0.039370265024953	2.45850818120961	0.0139515597717005	0.0364026335156278	LUZP1	CMV+
ENSG00000156162	535.405887570556	-0.117416869689394	0.047765022118474	-2.45821868140579	0.0139628122444463	0.0364265438359228	DPY19L4	CMV-
ENSG00000242086	989.774987623973	-0.250801912017275	0.102059587367723	-2.45740668256505	0.0139944163207263	0.0365035328497558	SDHAP2	CMV-
ENSG00000127220	295.951809254719	-0.183614262843612	0.074729298576873	-2.45705856123794	0.014007984993374	0.0365334616845287	ABHD8	CMV-
ENSG00000055332	2790.27815199213	0.12513363200675	0.0509338093056474	2.45678918801928	0.0140184922807024	0.0365553985310182	EIF2AK2	CMV+
ENSG00000228107	17.9026988934263	-0.268796099066358	0.109419780216153	-2.45655857227427	0.0140274933039565	0.0365734015878311	NA	CMV-
ENSG00000275807	30.0884094314516	-0.282980778407651	0.11519961347696	-2.45643861005009	0.0140321774933585	0.0365801458122829	NA	CMV-
ENSG00000186529	76.8067251135185	-0.880922218799369	0.358657119467342	-2.4561682202424	0.0140427405224091	0.0366022111359758	CYP4F3	CMV-
ENSG00000138698	1947.59270720084	0.0803931328786705	0.032748001905053	2.45490192384122	0.0140923030193586	0.0367236088387584	RAP1GDS1	CMV+
ENSG00000179388	39.1353932231256	-0.443212376765867	0.180544082139806	-2.45487069702269	0.0140935271764799	0.0367236088387584	EGR3	CMV-
ENSG00000257509	14.3197181843719	-0.3734981894902	0.152203503168122	-2.45393950675128	0.0141300749495614	0.0368133413684421	NA	CMV-
ENSG00000267106	79.310480207344	-0.132540033260652	0.054012967411782	-2.45385579818635	0.0141333644743251	0.0368164117150456	ZNF561-AS1	CMV-
ENSG00000163536	252.570177346088	0.12785943753115	0.052107533462174	2.45376107898038	0.0141370875030515	0.0368206102230014	SERPINI1	CMV+
ENSG00000145246	848.30725786149	0.129690532658782	0.0528553349509541	2.45368859698128	0.0141399370616396	0.0368225328288777	ATP10D	CMV+
ENSG00000169021	1966.62500458789	0.114340703244857	0.0466037939585979	2.45346341000554	0.0141487933000508	0.0368396594162878	UQCRFS1	CMV+
ENSG00000116251	15488.0601943135	-0.119201115452281	0.0485858143073455	-2.45341396767037	0.0141507384420706	0.0368396594162878	RPL22	CMV-
ENSG00000151491	44.8755365958784	-0.352669739690468	0.143764811263464	-2.45310195583371	0.0141630189401164	0.0368622014581571	EPS8	CMV-
ENSG00000160345	10.9945246935055	0.278460228506361	0.113515455264843	2.45306005122109	0.0141646689831197	0.0368622014581571	PIERCE1	CMV+
ENSG00000113368	1256.06250155438	-0.19637985362258	0.080055939587927	-2.45303289966252	0.0141657381979684	0.0368622014581571	LMNB1	CMV-
ENSG00000125304	4565.41556157015	0.106891082766678	0.0435813546558234	2.45267921593609	0.0141796725942898	0.036892956891603	TM9SF2	CMV+
ENSG00000071889	1169.14762970934	-0.110225353061973	0.0449436541722288	-2.45252316688754	0.0141858244435052	0.0368990631729379	FAM3A	CMV-
ENSG00000125826	4584.65010652935	0.105780863123293	0.0431316332569369	2.45251234733338	0.0141862510650544	0.0368990631729379	RBCK1	CMV+
ENSG00000172987	19.6929099826209	-0.448993478957587	0.183090761108475	-2.45230002999209	0.0141946251570048	0.0369153389111487	HPSE2	CMV-
ENSG00000182149	5469.09158086023	0.0541605111798656	0.022088383865407	2.45199067120014	0.0142068345063672	0.0369415824945646	IST1	CMV+
ENSG00000100442	941.763436202407	-0.0566560266888803	0.0231083372831869	-2.45175695657264	0.0142160645787414	0.0369600724885584	FKBP3	CMV-
ENSG00000204161	1392.17119367805	0.311018008756744	0.126861751461383	2.4516294720353	0.0142211015447764	0.0369676570190641	TMEM273	CMV+
ENSG00000112357	123.327343185966	0.107066479175891	0.0436742019477163	2.45148106665037	0.0142269670853618	0.0369773928418346	PEX7	CMV+
ENSG00000196458	446.737929083243	-0.165464733531589	0.0675055390163839	-2.4511282472899	0.0142409204073038	0.0370081436303647	ZNF605	CMV-
ENSG00000120253	773.366022143731	-0.216957706164205	0.0885196413359421	-2.45095554941108	0.0142477546738949	0.0370203875912884	NUP43	CMV-
ENSG00000172731	242.978184517339	0.122486277421819	0.0499853779261322	2.45044215936165	0.0142680884256096	0.0370676988146331	LRRC20	CMV+
ENSG00000092020	666.545211504174	0.0840250593838317	0.034291470704675	2.4503195009474	0.0142729503237045	0.0370748069176954	PPP2R3C	CMV+
ENSG00000130741	7620.72969091444	-0.0827061486987083	0.0337567643675494	-2.45006149873222	0.0142831817100593	0.0370947961773316	EIF2S3	CMV-
ENSG00000057468	9.60075442438709	-0.480681434262642	0.196195046964833	-2.45001819209433	0.0142848997205825	0.0370947961773316	MSH4	CMV-
ENSG00000151532	1463.66735182609	0.0643500328085649	0.0262699723986993	2.44956606089738	0.0143028470325911	0.037135872003631	VTI1A	CMV+
ENSG00000110048	2626.6941260262	0.0647487568069707	0.0264372093717808	2.44915247658793	0.0143192816455207	0.037173008618321	OSBP	CMV+
ENSG00000169224	15.8091543178362	-0.601724104692625	0.245739855612034	-2.44862235795648	0.0143403713446646	0.0372222170339263	GCSAML	CMV-
ENSG00000203747	10762.2096365839	0.294216793985399	0.120183770604632	2.44805760798838	0.0143628689185593	0.0372750645743562	FCGR3A	CMV+
ENSG00000162607	3051.92239036171	0.101649461640005	0.0415253211765019	2.44789103997407	0.014369510321504	0.0372867519724788	USP1	CMV+
ENSG00000120885	470.333737927201	0.286414691947132	0.117080397500242	2.44630781977436	0.0144327718583364	0.0374453349017237	CLU	CMV+
ENSG00000170049	215.427300255909	-0.3137057740406	0.128265543831565	-2.44575249649704	0.0144550193077725	0.03749747682992	KCNAB3	CMV-
ENSG00000049860	1986.26122831071	0.113506325934158	0.0464109550072256	2.4456796012167	0.0144579418943781	0.0374994804637053	HEXB	CMV+
ENSG00000143476	139.565638025471	-0.378547258890287	0.154790852526086	-2.44554024163989	0.0144635306809028	0.037508397780661	DTL	CMV-
ENSG00000139746	3720.57274826618	-0.0995026171613051	0.0406890703157834	-2.44543845285912	0.0144676139563223	0.0375134087716712	RBM26	CMV-
ENSG00000263624	23.627305914517	-0.266737706930807	0.109110818320732	-2.4446494952199	0.014499297625783	0.0375899733304082	NA	CMV-
ENSG00000209482	23.9677270550414	-0.239431747128967	0.0979564328042	-2.44426772468894	0.0145146510642529	0.0376241846849838	SNORD83A	CMV-
ENSG00000149591	516.03925398329	-0.207742285879685	0.0849988478435663	-2.44406002140192	0.0145230101636501	0.03764025817418	TAGLN	CMV-
ENSG00000140993	71.3915873841512	-0.144916055347164	0.0593015602845024	-2.44371403807794	0.0145369438215162	0.0376707726964699	TIGD7	CMV-
ENSG00000135776	1327.97639698491	0.0758811519952415	0.0310522721555741	2.44365860298633	0.0145391774336079	0.0376709633697997	ABCB10	CMV+
ENSG00000198756	390.077297076761	0.358965559251841	0.146906106710628	2.44350331847622	0.0145454358280918	0.0376815806360548	COLGALT2	CMV+
ENSG00000227986	28.9537153489356	-0.24061099268107	0.0984922690222072	-2.44294293419942	0.0145680406184553	0.0377345356283768	NA	CMV-
ENSG00000185905	3482.54694909243	0.12068578878843	0.049408564948867	2.44260866336287	0.0145815391839639	0.0377638912040884	C16orf54	CMV+
ENSG00000145050	1542.01029725709	0.0927036535191297	0.0379633780042953	2.4419232005287	0.0146092541230168	0.037830050765466	MANF	CMV+
ENSG00000148411	1954.11135096907	0.119013229455795	0.048738632751936	2.44186639501223	0.0146115529913859	0.0378303866047758	NACC2	CMV+
ENSG00000168807	1509.88629859686	0.139546553778197	0.0571532593367071	2.44162022249836	0.0146215190584885	0.0378482864517145	SNTB2	CMV+
ENSG00000181852	1849.56484894114	0.07111723916127	0.0291274477659781	2.44158841971515	0.0146228070018149	0.0378482864517145	RNF41	CMV+
ENSG00000127528	20520.6313089655	0.230708732362782	0.0945217778261994	2.44079975714162	0.0146547781236629	0.037925408885099	KLF2	CMV+
ENSG00000198624	11236.5528924056	0.0942601296038742	0.0386281643630849	2.44019179161291	0.0146794661187214	0.0379836630727747	CCDC69	CMV+
ENSG00000105755	384.140771343244	0.165674260895388	0.0678992950592865	2.43999971944818	0.0146872733170151	0.0379982267688391	ETHE1	CMV+
ENSG00000123415	446.510241799377	0.0816265010743497	0.0334552755920765	2.43986933689113	0.0146925750899232	0.0380063051866301	SMUG1	CMV+
ENSG00000186280	16.6289832176564	-0.293214602189025	0.120196222418094	-2.43946603553893	0.0147089852970339	0.0380397812832791	KDM4D	CMV-
ENSG00000100365	414.24849032762	-0.36577291064746	0.149941091979411	-2.43944408980085	0.0147098787255983	0.0380397812832791	NCF4	CMV-
ENSG00000204149	910.298703359339	-0.214339067339391	0.0879126980880548	-2.43808996880866	0.0147650986878168	0.0381769193647923	AGAP6	CMV-
ENSG00000139233	590.918605537111	0.0729735558183745	0.0299454055769985	2.4368865411002	0.0148143267404596	0.0382985262901891	LLPH	CMV+
ENSG00000180720	27.5855163370051	0.40747685171567	0.16721824909922	2.43679654529746	0.0148180139624586	0.0383023808367093	CHRM4	CMV+
ENSG00000137393	329.285005451749	-0.352740456649354	0.144766718951017	-2.43661291217566	0.014825540111915	0.0383161558316238	RNF144B	CMV-
ENSG00000014138	674.323724492223	-0.0621416002664867	0.0255081097413435	-2.43615073388867	0.0148444972628179	0.0383594654413313	POLA2	CMV-
ENSG00000161681	67.8063083640234	-0.617166846735225	0.253356969685404	-2.43595764308977	0.0148524235853692	0.0383673399888144	SHANK1	CMV-
ENSG00000105370	74.6751922460271	-0.311088995459294	0.127707563118209	-2.43594809785341	0.0148528155113326	0.0383673399888144	LIM2	CMV-
ENSG00000266967	61.3646684872534	-0.252793061253612	0.103777424572954	-2.4359157330591	0.0148541444727336	0.0383673399888144	AARSD1	CMV-
ENSG00000163467	11.6279262286823	-0.28311012949057	0.116227149637304	-2.43583474578907	0.0148574704266993	0.0383702479256088	TSACC	CMV-
ENSG00000198783	1105.50720091998	0.110230210121566	0.045255353104565	2.43573859355097	0.0148614200217233	0.0383747653507336	ZNF830	CMV+
ENSG00000149527	1852.06258644213	-0.274926450219043	0.112881496300082	-2.43553159047595	0.0148699261183258	0.0383910453743304	PLCH2	CMV-
ENSG00000262766	54.0689188634689	-0.290884808804375	0.119446009076036	-2.43528277800564	0.0148801559084599	0.0384117701366993	NA	CMV-
ENSG00000084652	3237.94132810351	0.0773177971351462	0.0317567161996117	2.43469118938978	0.0149045036574552	0.0384689275989371	TXLNA	CMV+
ENSG00000162572	221.293200896583	-0.365425376557672	0.15012009496253	-2.43422025977857	0.0149239105830704	0.0385085808296777	SCNN1D	CMV-
ENSG00000099999	187.484122992258	-0.143800504696808	0.0590756838206835	-2.43417418803471	0.0149258103864869	0.0385085808296777	RNF215	CMV-
ENSG00000254783	58.9922326493719	0.123154097770625	0.0505941331671073	2.434157679189	0.0149264911931549	0.0385085808296777	LOC100289518	CMV+
ENSG00000113407	2112.66488609843	0.103145358482425	0.0423862296288525	2.4334638722434	0.0149551277767055	0.0385767532059967	TARS1	CMV+
ENSG00000112679	2282.87524455644	0.0660030811870131	0.0271345846907202	2.43243380871002	0.0149977324776015	0.038677316546027	DUSP22	CMV+
ENSG00000244701	88.535261020942	-0.185708875167232	0.0763475575300938	-2.43241409646971	0.0149985488417879	0.038677316546027	NA	CMV-
ENSG00000135144	246.359743814049	-0.310832374324228	0.127793079967825	-2.43230990600186	0.0150028644438514	0.0386827255914797	DTX1	CMV-
ENSG00000249476	81.7986850015247	-0.253791303030496	0.104344561219819	-2.43224275480772	0.0150056464471537	0.0386841794587378	LOC285638	CMV-
ENSG00000106683	2414.5236895705	0.118486282181213	0.0487218579489971	2.43189170464818	0.0150201974844883	0.0387112379939091	LIMK1	CMV+
ENSG00000124103	32.1564789445543	-0.232666918296598	0.0956735880337843	-2.43188243566697	0.0150205818523385	0.0387112379939091	FAM209A	CMV-
ENSG00000163785	1092.50630009997	-0.0589776853193991	0.0242556015154497	-2.43150784291344	0.0150361227871158	0.0387455646287382	RYK	CMV-
ENSG00000258317	47.530863742788	-0.229778534286972	0.0945207082252635	-2.43098616801896	0.0150577893954422	0.0387956636218809	NA	CMV-
ENSG00000228302	62.3206751918177	-0.177640969254645	0.0731011126641884	-2.4300720301029	0.0150958224036778	0.0388879088212912	NA	CMV-
ENSG00000214367	1259.87963211916	0.137940978388238	0.0567845905386691	2.42919737695922	0.0151322918129805	0.0389760994267287	HAUS3	CMV+
ENSG00000235072	56.9792776301772	-0.156032340678433	0.064241970938444	-2.4288224411412	0.0151479488265234	0.039010665613492	NA	CMV-
ENSG00000012983	1238.75677232966	0.120597096654845	0.049659403905258	2.42848458038127	0.0151620698341435	0.0390352444573982	MAP4K5	CMV+
ENSG00000183723	109.888233974745	-0.168489909365492	0.0693813808948475	-2.42846001610793	0.0151630969583655	0.0390352444573982	CMTM4	CMV-
ENSG00000116991	276.619414818224	-0.322207763384907	0.132681322888458	-2.42843345521794	0.01516420763755	0.0390352444573982	SIPA1L2	CMV-
ENSG00000137124	383.582360854447	0.112443649255305	0.0463062691912599	2.42825974148072	0.0151714734767908	0.0390481843912679	ALDH1B1	CMV+
ENSG00000231851	17.1970499051001	-0.27383268093861	0.11277867969465	-2.42805361509831	0.0151800990008055	0.039060783565866	MRPS9-AS1	CMV-
ENSG00000279059	154.924368114514	-0.168932062410822	0.0695769331520102	-2.42798948958763	0.0151827832648353	0.039060783565866	NA	CMV-
ENSG00000089127	898.511744732778	0.232258295703339	0.0956589773752038	2.42798221428138	0.0151830878321677	0.039060783565866	OAS1	CMV+
ENSG00000130305	1422.36907531804	-0.0685001889709085	0.0282188971913931	-2.42745804367583	0.0152050454340219	0.0391115032993131	NSUN5	CMV-
ENSG00000132823	1182.53179659949	0.134964641114763	0.0556043230990904	2.42723287673599	0.0152144863003502	0.0391287459238226	OSER1	CMV+
ENSG00000186994	197.704909103164	-0.23040418002104	0.0949265038791886	-2.4271849336648	0.0152164971380539	0.0391287459238226	KANK3	CMV-
ENSG00000141404	199.579890594532	-0.318501798749345	0.131225270916182	-2.42713767344998	0.0152184795642941	0.0391287459238226	GNAL	CMV-
ENSG00000211787	281.646452052749	0.255958089497665	0.105461964189386	2.42701803882603	0.01522349889946	0.0391358816047439	TRAV8-3	CMV+
ENSG00000185624	10651.0334887168	0.109078252725151	0.0449530414180199	2.42649327574588	0.0152455328413627	0.0391867491161923	P4HB	CMV+
ENSG00000215811	11.6807324147401	0.225548553037828	0.0929767963140618	2.42585851502087	0.0152722229253079	0.0392473904731455	NA	CMV+
ENSG00000174851	892.628195888512	0.0952280449648318	0.0392559390127826	2.42582517090786	0.0152736260975481	0.0392473904731455	YIF1A	CMV+
ENSG00000265802	9.49520327755393	-0.334368273631838	0.137854161782672	-2.42552179279848	0.0152863979364209	0.0392744225119593	RN7SL49P	CMV-
ENSG00000157800	716.227218217407	-0.0857006403691044	0.0353411758439218	-2.42495158473466	0.0153104284286548	0.0393303685072528	SLC37A3	CMV-
ENSG00000102100	489.609749049301	0.0779822474085616	0.032172782457864	2.42385772852234	0.0153566203288542	0.0394432192246271	SLC35A2	CMV+
ENSG00000010017	2052.84004830717	0.0648187918120416	0.026743999731421	2.42367605679742	0.0153643039199487	0.0394571433314543	RANBP9	CMV+
ENSG00000137200	4010.67770832366	0.0597879992316903	0.0246717623608058	2.42333718837496	0.0153786450034962	0.0394881579595074	CMTR1	CMV+
ENSG00000279570	27.1115521079404	-0.323261224463477	0.133436475548489	-2.42258515248335	0.0154105136416568	0.0395641628014862	NA	CMV-
ENSG00000171365	159.311289681192	-0.192558770715709	0.0794893203291233	-2.42244832284922	0.0154163182467526	0.0395732396560739	CLCN5	CMV-
ENSG00000203756	8.98212697146308	0.440131574328665	0.181728107935335	2.42192349510004	0.0154386004104971	0.0396205287152429	TMEM244	CMV+
ENSG00000126464	5096.73664733716	0.134427710988245	0.0555048928578859	2.42190740431537	0.0154392840108252	0.0396205287152429	PRR12	CMV+
ENSG00000100280	4153.12654447271	0.0866328147723799	0.0357736398839417	2.42169415953863	0.0154483460107266	0.0396379512177536	AP1B1	CMV+
ENSG00000133315	188.161106271989	0.160392460036972	0.0662374014003915	2.42147875136938	0.0154575046980775	0.0396556166423171	MACROD1	CMV+
ENSG00000089199	17.1318126009947	-0.70234348218691	0.290064362857431	-2.42133668289378	0.0154635477559192	0.0396652850218019	CHGB	CMV-
ENSG00000139131	498.202750451681	0.0571486339197886	0.0236080362379054	2.42072798194158	0.0154894631470642	0.0397259172477647	YARS2	CMV+
ENSG00000273319	25.4479904888421	-0.406050548598786	0.167767648919558	-2.42031494876274	0.0155070697592824	0.0397652252024533	NA	CMV-
ENSG00000253981	12.0080795799861	-0.309789432296095	0.128003896395062	-2.4201562688372	0.0155138385847276	0.0397767340367023	NA	CMV-
ENSG00000058600	2355.60949756491	-0.116182050324725	0.0480221297799713	-2.41934397447697	0.015548529444401	0.0398598197134136	POLR3E	CMV-
ENSG00000152242	1796.04015348672	-0.102096346724291	0.0422014630796962	-2.41926083300678	0.0155520840361048	0.0398630725440428	ARK2N	CMV-
ENSG00000090615	4680.65493376871	-0.067742964138102	0.0280043127634955	-2.41901898147656	0.0155624281095339	0.0398837246480927	GOLGA3	CMV-
ENSG00000158669	2948.50091496146	0.053684528388194	0.0221953397306786	2.41872974415394	0.0155748068386947	0.0399095843765553	GPAT4	CMV+
ENSG00000267340	10.1849587031098	-0.363644937137168	0.15037108664972	-2.41831688018758	0.0155924915294365	0.0399490307438478	NA	CMV-
ENSG00000082153	6567.42929853512	0.110521625579719	0.0457080024601549	2.41799290345414	0.0156063811776658	0.0399787437923753	BZW1	CMV+
ENSG00000203780	12.6334072475945	-0.416963561347679	0.172482642453977	-2.41742331527033	0.0156308271647982	0.0400354862320577	FANK1	CMV-
ENSG00000087237	62.4222241010965	-0.311535008429089	0.128879484785867	-2.41725833205108	0.0156379143205108	0.0400429005553545	CETP	CMV-
ENSG00000121380	10.5029282086008	-0.604290360434573	0.249995496995727	-2.41720498047572	0.015640206739791	0.0400429005553545	BCL2L14	CMV-
ENSG00000151702	8469.80050874103	0.0779606502722489	0.0322525204026049	2.41719559585031	0.0156406100104974	0.0400429005553545	FLI1	CMV+
ENSG00000182378	778.367614464659	-0.21291172823254	0.0881157206583085	-2.41627403875139	0.0156802552139385	0.0401385074021852	PLCXD1	CMV-
ENSG00000231799	25.4385728310919	-0.35651186876439	0.147556852743951	-2.41609835215874	0.0156878232414885	0.0401519866938009	NA	CMV-
ENSG00000026508	18993.6778611592	0.0968317538817833	0.0400855693373125	2.41562625859103	0.0157081754728609	0.0401952342555272	CD44	CMV+
ENSG00000267680	786.395661120172	-0.17010715568201	0.0704202647146465	-2.41559949215343	0.0157093300851877	0.0401952342555272	ZNF224	CMV-
ENSG00000211820	127.02368065956	-0.350736691955012	0.145208272208058	-2.41540434729825	0.015717750221547	0.0402055963569573	TRAV41	CMV-
ENSG00000262482	11.671269654396	-0.295743678035673	0.122440932220526	-2.41539877777976	0.0157179905941362	0.0402055963569573	NA	CMV-
ENSG00000087152	5608.30570314968	0.0636225825594581	0.0263475927908276	2.41473986122964	0.0157464513377636	0.0402724902963187	ATXN7L3	CMV+
ENSG00000279908	187.149559912999	0.19176361007306	0.0794193638742755	2.41456995773261	0.0157537973682581	0.0402853703962496	NA	CMV+
ENSG00000174125	529.321259080926	-0.216853376390743	0.0898243312227211	-2.41419416586638	0.0157700559966929	0.0403210345377986	TLR1	CMV-
ENSG00000276488	46.1524599746861	-0.193603238480015	0.0802333261499516	-2.41300277291485	0.0158216992000269	0.0404438325100418	NA	CMV-
ENSG00000204261	1248.20880894298	0.1086364561825	0.045021712373286	2.41297921504559	0.0158227218587165	0.0404438325100418	PSMB8-AS1	CMV+
ENSG00000206013	12.591380899718	-0.550776570135571	0.228276702422963	-2.41275857014555	0.0158323029848236	0.0404623921534765	IFITM5	CMV-
ENSG00000175600	22.6866802827043	-0.31049476301006	0.12869435598628	-2.41265252567222	0.0158369095992295	0.040462415581154	SUGCT	CMV-
ENSG00000100319	295.039579094737	0.0877125613087189	0.0363552546991286	2.41265154197424	0.0158369523369815	0.040462415581154	ZMAT5	CMV+
ENSG00000283078	10.9084654562948	-0.301470275011716	0.124967931846781	-2.41238108494376	0.0158487064639956	0.0404865154141033	NA	CMV-
ENSG00000224387	10.5694378960972	-0.391396094371168	0.162266362302571	-2.41205933760534	0.0158626996719885	0.0405163272231224	NA	CMV-
ENSG00000244479	145.268986780273	-0.230196244799938	0.0954439048553518	-2.41184856328759	0.0158718724088845	0.0405338197116628	NA	CMV-
ENSG00000160753	714.564763011159	0.0831889923384203	0.0345018332332068	2.41114701865621	0.0159024367029938	0.0406059291508364	RUSC1	CMV+
ENSG00000113441	8975.25618983421	0.106030378024517	0.0439761957633072	2.4110857290886	0.015905109370946	0.0406068082900452	LNPEP	CMV+
ENSG00000211771	148.22919927842	-0.199763496852723	0.0828647273294955	-2.41071808585579	0.0159211495643922	0.0406418103634369	TRBJ2-7	CMV-
ENSG00000134594	206.20055263779	0.175274163919708	0.0727082410491436	2.41065058637906	0.0159240960967581	0.0406433829836765	RAB33A	CMV+
ENSG00000231889	117.980283322981	-0.0927062732487669	0.0384680583729928	-2.40995457451663	0.0159545068473468	0.0407057941621942	TRAF3IP2-AS1	CMV-
ENSG00000135241	1385.33314373149	0.0967787427517059	0.0401582788100869	2.40993253743229	0.0159554705440687	0.0407057941621942	PNPLA8	CMV+
ENSG00000120519	487.610617366705	0.0888956396399558	0.0368872182503267	2.40993069839763	0.0159555509686215	0.0407057941621942	SLC10A7	CMV+
ENSG00000119720	1007.31776393067	0.0601660312994566	0.0249666924502188	2.40985190246653	0.0159589972023726	0.0407086311553867	NRDE2	CMV+
ENSG00000271533	170.491730609358	-0.287856537154466	0.119455230009081	-2.40974411193703	0.0159637126093795	0.040714704285987	NA	CMV-
ENSG00000188603	240.272027028072	-0.11110555208345	0.0461105161501687	-2.40954908684195	0.015972247295082	0.0407305151083829	CLN3	CMV-
ENSG00000225963	209.383785393661	-0.173700254790342	0.0720901807929115	-2.40948563146649	0.0159750250933006	0.0407316429279478	NA	CMV-
ENSG00000176619	2156.55108355364	0.090367604417511	0.0375058051202563	2.40942979700774	0.0159774696324759	0.0407319208288816	LMNB2	CMV+
ENSG00000105583	561.707755001274	0.135714241023794	0.0563423445398956	2.40874323090506	0.0160075557043379	0.0408023629592091	WDR83OS	CMV+
ENSG00000125910	5556.6630773476	0.153323952604671	0.0636544316227408	2.40869250884797	0.016009780374419	0.0408023629592091	S1PR4	CMV+
ENSG00000118197	958.991783882675	0.0628750170878418	0.0261073749294887	2.40832397962858	0.0160259522344144	0.0408376106031833	DDX59	CMV+
ENSG00000250654	96.1518800134092	0.142102786553084	0.0590155830304438	2.40788583719962	0.016045197557961	0.0408806786575369	NA	CMV+
ENSG00000143614	3094.34443954376	0.0587338435040782	0.024395285302654	2.4075899410649	0.0160582062309759	0.0409078464312329	GATAD2B	CMV+
ENSG00000127957	313.39736809946	-0.164569315952121	0.0683783018108065	-2.40674763183593	0.0160952879911047	0.0409963228515943	NA	CMV-
ENSG00000048342	35.8742891343057	-0.255888519149266	0.106328615089146	-2.40658188705579	0.0161025935836496	0.0410089416032197	CC2D2A	CMV-
ENSG00000138448	647.67787609009	0.114634494168096	0.0476436945067247	2.40607902797957	0.0161247761243984	0.0410594386931682	ITGAV	CMV+
ENSG00000273669	183.658406805003	0.125520924737044	0.0521698048355604	2.40600717469974	0.0161279479686624	0.0410615200837185	NA	CMV+
ENSG00000187391	27.2089805122342	-0.214682301127479	0.0892509266222423	-2.40537896078244	0.0161557027992175	0.0411261796552843	MAGI2	CMV-
ENSG00000189269	18.4027675218166	-0.360746293369229	0.149996408826154	-2.40503286840243	0.0161710112751742	0.0411559960712711	DRICH1	CMV-
ENSG00000134057	154.964051003871	-0.230806676179009	0.0959692139992831	-2.40500746604774	0.0161721353828223	0.0411559960712711	CCNB1	CMV-
ENSG00000167333	845.705992250688	0.0855783911774408	0.0355853582404791	2.40487648316249	0.0161779327412358	0.0411613738058871	TRIM68	CMV+
ENSG00000185989	16720.442553622	0.0919147475660353	0.0382205251689136	2.40485307723593	0.0161789688898713	0.0411613738058871	RASA3	CMV+
ENSG00000085999	38.6993899246936	-0.291773437348279	0.121370951143438	-2.40398080924205	0.0162176246226539	0.041253700907101	RAD54L	CMV-
ENSG00000064703	914.546418212001	0.0831185626333285	0.0345813799644046	2.40356407751467	0.0162361212863915	0.0412947287785719	DDX20	CMV+
ENSG00000165487	1732.68922971332	0.0611966178509328	0.0254678456215458	2.40289731453219	0.0162657541641741	0.0413640642495184	MICU2	CMV+
ENSG00000232545	65.6549630444993	-0.252491606374346	0.105097726042148	-2.40244595085805	0.0162858410385968	0.0414072071892447	NA	CMV-
ENSG00000279880	29.2471972120828	-0.319047162624129	0.132802993830453	-2.40240941428963	0.0162874679654942	0.0414072071892447	NA	CMV-
ENSG00000268119	17.2656926583867	-0.357073500142495	0.148635576898386	-2.40234207444566	0.0162904668972276	0.0414087950280789	LOC105372321	CMV-
ENSG00000206762	11.7511847038828	-0.365797990345563	0.152271952467199	-2.40226768238465	0.0162937804584642	0.0414111820454117	RNU6-418P	CMV-
ENSG00000149016	412.491721810726	-0.13656854571199	0.0568514467395098	-2.40220000623273	0.0162967953950092	0.0414128095131809	TUT1	CMV-
ENSG00000171806	381.91299942122	0.153381890442973	0.0638580640723531	2.40191889107673	0.0163093241732679	0.0414386092048066	METTL18	CMV+
ENSG00000149182	4905.9421833534	0.0362506838267482	0.0150994142688464	2.40080066559546	0.0163592452263521	0.0415593935539083	ARFGAP2	CMV+
ENSG00000119812	820.465275366733	0.0944629945442526	0.0393508320017735	2.40053360345711	0.0163711875497128	0.0415836747548777	FAM98A	CMV+
ENSG00000217930	272.510675730917	-0.233851248397027	0.0974305723798438	-2.40018346074508	0.0163868566235497	0.0416174136471103	PAM16	CMV-
ENSG00000144485	151.186277795741	-0.293197704538698	0.122189760469278	-2.39952761518357	0.016416241518579	0.0416859714740853	HES6	CMV-
ENSG00000064651	788.721284039498	0.0938713055746243	0.0391220629698004	2.39944671749766	0.0164198693118069	0.0416891135242265	SLC12A2	CMV+
ENSG00000170242	4257.84019808812	0.0679135830975416	0.028307193029041	2.39916345742467	0.0164325774383404	0.0417102279578801	USP47	CMV+
ENSG00000145428	20.305559325012	-0.514639985518578	0.214508875841049	-2.39915473660832	0.0164329688244607	0.0417102279578801	RNF175	CMV-
ENSG00000231551	294.419583664871	-0.194765884788264	0.0811841141925211	-2.39906398838563	0.0164370420478379	0.0417144955346758	NA	CMV-
ENSG00000117480	177.049510274074	-0.23547624773565	0.0982002447675756	-2.39791915277793	0.0164885040818138	0.0418390093389833	FAAH	CMV-
ENSG00000162645	8827.5496170907	0.0774878173868353	0.0323262025867527	2.39705907858753	0.0165272587189713	0.0419312470263107	GBP2	CMV+
ENSG00000125633	2414.15227888962	0.055953360805035	0.0233439569983647	2.39690986446533	0.0165339903920273	0.0419422243544664	CCDC93	CMV+
ENSG00000116793	560.275137084978	0.107099927441106	0.0446841077822757	2.39682367527518	0.0165378798439668	0.0419459895984267	PHTF1	CMV+
ENSG00000175216	2775.72389997335	0.106433505715693	0.0444167930604873	2.39624471696438	0.0165640272792852	0.0420061997601765	CKAP5	CMV+
ENSG00000085662	2706.55436086727	0.0877649328831452	0.0366369070213362	2.39553335744291	0.016596204042929	0.0420806831974988	AKR1B1	CMV+
ENSG00000155629	4425.12957630578	0.189702343273222	0.0791914983135094	2.39548874959044	0.0165982236075455	0.0420806831974988	PIK3AP1	CMV+
ENSG00000232788	22.5148761426054	-0.189936581369083	0.079292611397375	-2.39538814552613	0.0166027791227368	0.0420861145204257	ITGA6-AS1	CMV-
ENSG00000138668	10842.3233959379	-0.0571052061718929	0.0238430100786545	-2.39505020479844	0.0166180896667099	0.0421188030500539	HNRNPD	CMV-
ENSG00000231475	14.5927363178355	-0.628328604811088	0.262402341587098	-2.39452361976172	0.0166419715310395	0.0421676306379013	IGHV4-30-2	CMV-
ENSG00000107099	14050.6181862637	0.0996191010470508	0.0416029731049239	2.39451879546706	0.0166421904633414	0.0421676306379013	DOCK8	CMV+
ENSG00000125870	1693.18265243524	0.081304476153898	0.0339555907021788	2.39443562820072	0.0166459650916885	0.0421710678673806	SNRPB2	CMV+
ENSG00000253754	10.2748885501158	-0.3026744760612	0.126413450285305	-2.39432177017625	0.0166511338694207	0.0421780355385182	NA	CMV-
ENSG00000106686	70.3742081159747	-0.188895991301703	0.0789028659946033	-2.39403206614349	0.0166642918298503	0.042205235189165	SPATA6L	CMV-
ENSG00000278467	23.437641447491	-0.294977676100994	0.123251822359235	-2.39329261389125	0.016697918138918	0.0422842590885335	NA	CMV-
ENSG00000071243	908.798417999267	0.0715138239332286	0.0298836092354847	2.39307853913144	0.0167076642208731	0.0423027967497135	ING3	CMV+
ENSG00000272812	16.0737444004422	-0.315876706464295	0.132025186895142	-2.3925488302105	0.0167318015046014	0.0423577613935619	NA	CMV-
ENSG00000179859	187.863881932379	-0.113404264259135	0.0474056591533774	-2.39220941728126	0.0167472836458268	0.0423908021456052	RNF227	CMV-
ENSG00000023228	2425.12299931999	0.0573592435842411	0.0239795707709644	2.39200459975265	0.0167566323726362	0.0424083106339828	NDUFS1	CMV+
ENSG00000151233	999.849710901521	0.115091789711347	0.0481165231554168	2.39193902975075	0.0167596262291797	0.042409733232283	GXYLT1	CMV+
ENSG00000136536	5242.84710685356	0.0783716398539638	0.0327669043349031	2.39179261650551	0.0167663129972849	0.0424204988644492	MARCHF7	CMV+
ENSG00000235351	15.6863010326033	-0.381072960963657	0.15934961767757	-2.39142689212299	0.0167830260507997	0.0424474582412502	NA	CMV-
ENSG00000019144	53.5649794573054	-0.236250282336627	0.0987940767135249	-2.39134055598987	0.0167869736152483	0.0424474582412502	PHLDB1	CMV-
ENSG00000029153	23.4276541039574	-0.390037854803469	0.163105619285035	-2.39132076818187	0.0167878784920009	0.0424474582412502	BMAL2	CMV-
ENSG00000147138	806.765269359025	0.137452911642854	0.0574803512929851	2.39130256776333	0.0167887108168183	0.0424474582412502	GPR174	CMV+
ENSG00000197536	1862.84359204268	0.156443693566594	0.06542238767136	2.39128682298278	0.0167894308718792	0.0424474582412502	NA	CMV+
ENSG00000140564	5214.98609715669	-0.167814760296169	0.0701789697370376	-2.39124001000549	0.0167915719269716	0.0424474582412502	FURIN	CMV-
ENSG00000224975	137.899801980618	-0.170731677164467	0.0714017443991149	-2.39114154144647	0.0167960763025979	0.0424526914083053	INE1	CMV-
ENSG00000077549	13842.6146877309	0.0833437634871544	0.034857152145454	2.3910089711108	0.0168021423155842	0.042461869581769	CAPZB	CMV+
ENSG00000262484	30.3976590381793	-0.338965597259501	0.141808830545496	-2.39029964463851	0.0168346316097748	0.0425378115436789	CCER2	CMV-
ENSG00000279348	307.623879382771	-0.118128090947308	0.0494281629861293	-2.38989442072645	0.0168532168280872	0.0425786037203884	NA	CMV-
ENSG00000125450	1402.65752103557	-0.105722712277943	0.0442388169871335	-2.38981779979993	0.0168567329996244	0.0425813185853779	NUP85	CMV-
ENSG00000102760	789.269886832242	-0.211852099768401	0.0886570830495509	-2.38956767447442	0.0168682158547578	0.0426041541646599	RGCC	CMV-
ENSG00000008405	1359.87075171489	0.077378430014942	0.0323833192309474	2.38945333130011	0.0168734674540416	0.0426112470892682	CRY1	CMV+
ENSG00000276931	10.842842500771	0.275159160206944	0.115165279344483	2.3892544851464	0.0168826035580249	0.0426281462359858	NA	CMV+
ENSG00000144231	876.17721083533	0.0600906551203257	0.0251621217478595	2.38813943126388	0.0169339158493232	0.0427515188784302	POLR2D	CMV+
ENSG00000171497	1322.796701237	0.0846606171937291	0.0354513897922128	2.38807611464432	0.0169368336412108	0.0427526962950813	PPID	CMV+
ENSG00000100605	2914.86268591086	0.116741011636614	0.0489002298999907	2.38733052738953	0.0169712254132539	0.0428333098707883	ITPK1	CMV+
ENSG00000150045	2792.32038411898	-0.275027982747704	0.115216733310221	-2.38704895414099	0.0169842295023695	0.0428599280163976	KLRF1	CMV-
ENSG00000255717	2274.87135886409	-0.137127214797716	0.0574544433959773	-2.38671209209411	0.0169997985192798	0.0428930101528126	SNHG1	CMV-
ENSG00000274487	262.317354790418	-0.162384634844129	0.0680442498805981	-2.38645638873346	0.0170116249216026	0.0429166409131708	NA	CMV-
ENSG00000105750	186.057971587129	-0.12162720070613	0.0509705425708169	-2.38622534843817	0.0170223168534174	0.0429374032287533	ZNF85	CMV-
ENSG00000148225	15.5694943886169	-0.223716875895441	0.093757720949998	-2.38611682993822	0.0170273408365969	0.0429438646695952	WDR31	CMV-
ENSG00000172375	1313.84501964129	-0.0952186666432775	0.0399073766851606	-2.38599162742471	0.017033138841022	0.0429497621651881	C2CD2L	CMV-
ENSG00000198156	10.8663372569941	-0.366467994764612	0.153593521145259	-2.38595998081215	0.0170346046385669	0.0429497621651881	NPIPB6	CMV-
ENSG00000267904	187.772437232817	-0.185313350284763	0.0776738353094341	-2.38578859337278	0.0170425448294616	0.04296357065999	NA	CMV-
ENSG00000223797	67.8008649580571	-0.132821377375372	0.055675114477274	-2.38565072784157	0.0170489343440427	0.0429734665356417	ENTPD3-AS1	CMV-
ENSG00000124702	3742.77556912875	0.0688147330462299	0.0288472791444234	2.38548435371357	0.0170566479165654	0.042981441121193	KLHDC3	CMV+
ENSG00000232559	514.343004376097	0.0878932277526494	0.0368451501087986	2.38547617510345	0.0170570271788863	0.042981441121193	NA	CMV+
ENSG00000013375	464.633248011565	-0.0929151560982752	0.0389638840432042	-2.38464820384047	0.0170954605608795	0.0430720647474341	PGM3	CMV-
ENSG00000237094	48.7843114036352	-0.261838634467837	0.109821946891448	-2.38421045956005	0.0171158107859347	0.0431171082055035	NA	CMV-
ENSG00000205937	4071.82020788437	0.061718414401421	0.0258883054009477	2.38402682004678	0.0171243543006179	0.0431324002025962	RNPS1	CMV+
ENSG00000132549	4153.66970544465	0.0658807952986993	0.0276363152024081	2.38384874453012	0.0171326425327208	0.0431470448766283	VPS13B	CMV+
ENSG00000159884	272.667086609231	0.227431164487793	0.0954265071270468	2.38331226128816	0.0171576335392745	0.0432037437084821	CCDC107	CMV+
ENSG00000158161	885.874340010058	0.0701766269881345	0.0294487064225514	2.38301221049201	0.0171716247499624	0.0432286066483373	EYA3	CMV+
ENSG00000139899	42.2177543640098	-0.259059917342907	0.108711937795579	-2.38299420096845	0.0171724648428716	0.0432286066483373	CBLN3	CMV-
ENSG00000181038	762.534712348113	0.110011393104439	0.0461713075405221	2.38267874497355	0.0171871858132445	0.043259419913838	METTL23	CMV+
ENSG00000089351	5298.23421652885	-0.141089060301008	0.0592212037189246	-2.38240784450522	0.0171998364033644	0.0432814282332828	GRAMD1A	CMV-
ENSG00000239736	24.1697385686495	-0.800928989992698	0.336195673372786	-2.38232985557967	0.0172034798671412	0.0432814282332828	NA	CMV-
ENSG00000275963	20.1268520646528	-0.190414716778339	0.0799280453060131	-2.38232670459181	0.0172036270882972	0.0432814282332828	NA	CMV-
ENSG00000108950	47.4356130346577	-0.360949699555685	0.151514927681986	-2.38227153639462	0.0172062048481496	0.0432814282332828	FAM20A	CMV-
ENSG00000198718	593.333363637844	0.0754986618070291	0.0316924866327149	2.38222587839147	0.0172083384959623	0.0432814282332828	TOGARAM1	CMV+
ENSG00000122025	74.975157603472	-0.624528377750701	0.262184648108446	-2.38201733875883	0.0172180867294182	0.0432997018833529	FLT3	CMV-
ENSG00000152465	1907.56675408111	-0.0979182484467481	0.0411091230064103	-2.38191042001746	0.0172230865488981	0.0433060307688558	NMT2	CMV-
ENSG00000206077	108.361966984825	-0.377770844627819	0.1586228197896	-2.38156682076956	0.0172391628345236	0.0433402046755213	ZDHHC11B	CMV-
ENSG00000223374	37.1772077945763	-0.29062999848509	0.122053699845882	-2.38116500238886	0.0172579797659737	0.043379770355341	NA	CMV-
ENSG00000278376	39.0840068384365	-0.201669597129388	0.0846951065931408	-2.38112454475287	0.0172598753724605	0.043379770355341	NA	CMV-
ENSG00000183423	16.1285021190642	-0.28582565268601	0.12005088894608	-2.38087077234712	0.017271769818358	0.0434034100334531	LRIT3	CMV-
ENSG00000167766	2045.77266469801	-0.22504379540836	0.0945349449104186	-2.3805355323538	0.0172874937143464	0.0434339534818494	ZNF83	CMV-
ENSG00000183010	25.227319923658	-0.330755580870618	0.13895111549603	-2.38037369969921	0.0172950887085123	0.0434339534818494	PYCR1	CMV-
ENSG00000005007	5444.01586673193	0.0680402567754286	0.0285839234175806	2.38036800551951	0.017295355996258	0.0434339534818494	UPF1	CMV+
ENSG00000183530	2988.28519093777	0.0630794241267697	0.0265000133931188	2.38035442439246	0.0172959935160237	0.0434339534818494	PRR14L	CMV+
ENSG00000254701	81.166962605877	-0.226154437732545	0.0950090501809549	-2.3803462649275	0.0172963765442342	0.0434339534818494	NA	CMV-
ENSG00000265293	16.725517134169	-0.377271483974447	0.158507384401811	-2.38015083901755	0.0173055526086567	0.0434507396335981	NA	CMV-
ENSG00000262049	205.271207928503	0.167799772624815	0.0705219545610941	2.37939764530275	0.0173409581551276	0.0435333683928926	NA	CMV+
ENSG00000186111	2653.9918834026	0.117444660031664	0.0493698946236126	2.37887200138953	0.0173657048381218	0.0435892188222286	PIP5K1C	CMV+
ENSG00000171421	329.779956732511	0.103633795965296	0.0435721565148884	2.37844082676709	0.0173860271355729	0.0436339492364932	MRPL36	CMV+
ENSG00000172638	125.407370067759	-0.241530818661774	0.101571405111846	-2.37794109863707	0.017409606614077	0.0436808605505999	EFEMP2	CMV-
ENSG00000129038	43.327434513178	-0.232798918330049	0.0978994689165864	-2.37793852108025	0.0174097283077534	0.0436808605505999	LOXL1	CMV-
ENSG00000135870	2804.32130199485	0.0887463106937821	0.0373304617825321	2.37731617708808	0.0174391327511489	0.043744547790739	RC3H1	CMV+
ENSG00000198870	43.3730431256834	-0.22371280595422	0.0941055315166237	-2.37725458162575	0.0174420453739025	0.043744547790739	STKLD1	CMV-
ENSG00000015568	69.0453786039903	-0.156103681657662	0.0656658752752405	-2.37724207593896	0.017442636773899	0.043744547790739	RGPD5	CMV-
ENSG00000076053	485.420383636971	0.158127033535081	0.0665291045378382	2.37680988844734	0.0174630859363561	0.0437895354033142	RBM7	CMV+
ENSG00000258302	61.6328443985616	-0.229660131686908	0.09663420106886	-2.37659264677167	0.0174733727685067	0.0438090312079869	NA	CMV-
ENSG00000103253	574.340692897736	-0.200634377776657	0.0844404981046243	-2.37604446065755	0.0174993541094606	0.0438678648367102	HAGHL	CMV-
ENSG00000177058	448.008471193772	0.0923559631035085	0.0388712175680662	2.37594726591177	0.0175039641983204	0.0438731152082076	SLC38A9	CMV+
ENSG00000169905	1323.69439388651	0.0700221496513432	0.0294843896673171	2.37488889685112	0.017554233154517	0.0439867756405569	TOR1AIP2	CMV+
ENSG00000278743	16.2481313073053	-0.308929408983956	0.130081766695347	-2.37488632597889	0.0175543554161856	0.0439867756405569	NA	CMV-
ENSG00000138834	6389.25999940024	-0.216152676517091	0.091023587442187	-2.37468861194225	0.0175637602389797	0.0440040193316774	MAPK8IP3	CMV-
ENSG00000159479	751.313373900721	0.110681616887522	0.0466135228157922	2.37445295273894	0.0175749757997161	0.0440257940170999	MED8	CMV+
ENSG00000139517	427.616550682288	0.078459211033048	0.0330520945749849	2.37380450594587	0.0176058692770188	0.044096849086774	LNX2	CMV+
ENSG00000121274	1649.67732857936	0.121717793511783	0.0512774075880928	2.37371191791776	0.0176102842621744	0.0441015734538085	TENT4B	CMV+
ENSG00000182179	6071.9533910262	-0.143658348085099	0.0605248520841322	-2.37354315026507	0.017618334307729	0.0441153984675942	UBA7	CMV-
ENSG00000141425	941.594044779162	-0.078567001648938	0.033103559037574	-2.3733702336888	0.0176265855979529	0.0441297233460089	RPRD1A	CMV-
ENSG00000111696	286.405568981358	-0.167063910443795	0.0704013723916518	-2.3730206495748	0.0176432775146329	0.0441651729374478	NT5DC3	CMV-
ENSG00000260034	36.241733478949	-0.283699187867274	0.119558819895119	-2.37288380828904	0.0176498151743941	0.0441751975662217	LCMT1-AS2	CMV-
ENSG00000263470	10.0758515639662	0.357585663052879	0.150703261573178	2.37277985439781	0.0176547830417609	0.0441812908951515	NA	CMV+
ENSG00000226445	24.3311851513813	-0.203024892348567	0.0855710010531564	-2.37258989435509	0.0176638642354392	0.0441949488628714	NA	CMV-
ENSG00000279283	26.3662242680296	-0.338910277142133	0.142845838535168	-2.37255968124472	0.017665308974947	0.0441949488628714	NA	CMV-
ENSG00000171617	1990.46831774363	0.459496888875988	0.193691533043943	2.37231272660608	0.0176771218088438	0.0442181589710608	ENC1	CMV+
ENSG00000166200	2149.85004017328	0.106887735033301	0.0450579433268873	2.37222844944008	0.0176811547089226	0.0442219042196487	COPS2	CMV+
ENSG00000163812	2464.33110675735	0.0686258293611105	0.0289328265159277	2.37190200975807	0.0176967833802291	0.0442546461358181	ZDHHC3	CMV+
ENSG00000128011	408.335785810944	0.201917943734381	0.0851461303662997	2.37142830643891	0.017719483997038	0.0443050610621279	LRFN1	CMV+
ENSG00000144120	184.410403969149	-0.116425807557756	0.0490985373421329	-2.37126834851448	0.0177271551967207	0.0443178879918018	TMEM177	CMV-
ENSG00000058272	4999.75005698488	0.0942336019037436	0.0397427567253637	2.37108871321963	0.0177357735453907	0.0443330787776427	PPP1R12A	CMV+
ENSG00000139351	21.0240014676419	-0.318507360042966	0.134334240105996	-2.37100652664316	0.0177397178285384	0.0443365833949139	SYCP3	CMV-
ENSG00000250131	28.3491171727061	-0.193899465357229	0.0817861065955965	-2.37081178489145	0.0177490669078846	0.0443535931900713	NA	CMV-
ENSG00000257226	15.9460078937991	-0.330652223116926	0.139477820708584	-2.37064374419622	0.0177571376042535	0.0443674039854127	NA	CMV-
ENSG00000166091	15.891760322122	-0.652225363365371	0.275181600998803	-2.37016341571546	0.0177802246652503	0.0444126051548956	CMTM5	CMV-
ENSG00000087008	514.46805003537	0.0664289026862331	0.0280271641833518	2.37016139955008	0.0177803216279519	0.0444126051548956	ACOX3	CMV+
ENSG00000103353	1515.72152767406	0.0581826306778531	0.0245530408057157	2.36967107814641	0.0178039162381844	0.0444597092921865	UBFD1	CMV+
ENSG00000109790	465.573791213852	-0.134443827178565	0.056735407198656	-2.36966356313998	0.0178042780789352	0.0444597092921865	KLHL5	CMV-
ENSG00000068885	386.87988060123	-0.164325451439928	0.0693497197508822	-2.36951860844163	0.0178112587772918	0.0444707735255504	IFT80	CMV-
ENSG00000113721	1021.68359619983	0.401713493854068	0.16954409846597	2.36937467885205	0.0178181924813845	0.0444817172738829	PDGFRB	CMV+
ENSG00000168778	281.461100403897	0.134637241677004	0.0568258581624334	2.36929535304424	0.0178220149557812	0.0444848920608021	TCTN2	CMV+
ENSG00000174827	49.2190667919506	-0.224025975778069	0.0945587111070432	-2.36917332264042	0.0178278966402885	0.0444932051240171	PDZK1	CMV-
ENSG00000113658	1156.57300398066	0.134425671756079	0.056749895139912	2.36873868092028	0.0178488595458577	0.0445391487308282	SMAD5	CMV+
ENSG00000211887	33.064689137743	-0.207245119797767	0.0875013577837006	-2.36847890189393	0.0178613990780335	0.0445640629357517	TRAJ2	CMV-
ENSG00000184979	232.414114006734	0.176799797523856	0.0746921739988938	2.36704581026755	0.0179307132315041	0.0447306020250938	USP18	CMV+
ENSG00000116903	1084.82932630203	0.136508735402325	0.0576742132355972	2.3668937596893	0.017938081250576	0.0447425825243199	EXOC8	CMV+
ENSG00000131408	3488.23843323884	0.0970535401823465	0.0410057029938533	2.36683029667592	0.0179411573057475	0.0447438557718055	NR1H2	CMV+
ENSG00000211698	433.062763841198	0.43789313310305	0.18502419929457	2.36668033031667	0.0179484280182452	0.0447555883097222	TRGV4	CMV+
ENSG00000101966	2729.62221060755	0.112441558318472	0.0475123269183996	2.36657654152754	0.0179534614476046	0.0447617394776589	XIAP	CMV+
ENSG00000175324	489.442471029579	0.0876213228585783	0.0370312448204008	2.3661457583599	0.0179743662938347	0.0448074539972095	LSM1	CMV+
ENSG00000230684	13.2983653619862	-0.473913673946046	0.200357798380142	-2.36533680135016	0.0180136806066654	0.0448990409861719	NA	CMV-
ENSG00000213015	770.620390238966	-0.146847700412954	0.0620900673344298	-2.36507555422676	0.0180263929739425	0.0449243060110828	ZNF580	CMV-
ENSG00000206417	31.8101352560666	-0.25708707165554	0.108722187361794	-2.36462379845276	0.0180483940948271	0.0449727093890249	NA	CMV-
ENSG00000176903	2163.64087869913	0.0884712682710847	0.0374165415950948	2.36449614260135	0.0180546153688058	0.0449817845759962	PNMA1	CMV+
ENSG00000160767	720.69714321578	0.126764633302522	0.053621865309044	2.36404743796075	0.0180764977760531	0.0450298701920249	ENTREP3	CMV+
ENSG00000278420	11.9013295873975	-0.257584499885415	0.108984064993753	-2.36350607678451	0.0181029297678952	0.0450892738006416	MIR6819	CMV-
ENSG00000202058	21.7139274469995	-0.249621312981514	0.105634736007364	-2.36306088713198	0.018124691535576	0.0451370298986784	RN7SKP80	CMV-
ENSG00000123411	270.412746383053	-0.110538079124527	0.0467809502385148	-2.36288657158402	0.0181332186701452	0.0451518180478772	IKZF4	CMV-
ENSG00000267016	15.5801400372803	-0.377398415491323	0.159734992257055	-2.36265335577812	0.0181446325704499	0.0451737890119409	NA	CMV-
ENSG00000174007	186.680851727273	-0.176251061465641	0.0746005982257834	-2.3625958190336	0.0181474494647224	0.0451743532207762	CEP19	CMV-
ENSG00000279108	26.3924477436474	-0.319093991323468	0.135071281329486	-2.36241181828346	0.0181564603772115	0.0451860040692423	NA	CMV-
ENSG00000167851	5335.87003308237	0.209118446245846	0.0885196997069153	2.36239443805422	0.0181573117269065	0.0451860040692423	CD300A	CMV+
ENSG00000100211	119.43577166626	-0.124675472828617	0.0527767903973756	-2.36231631158109	0.0181611390902877	0.0451890805727804	CBY1	CMV-
ENSG00000265749	78.2312292204848	-0.279419348742061	0.118288612028671	-2.36218300265739	0.0181676714359951	0.0451988858550293	NA	CMV-
ENSG00000073060	185.751811206776	-0.179806124589176	0.0761301279366334	-2.36182611881116	0.0181851694303722	0.0452359656062888	SCARB1	CMV-
ENSG00000271614	98.8539568200074	-0.174514668491614	0.0739110596829126	-2.36114418113206	0.0182186458384182	0.045312775730464	ATP2B1-AS1	CMV-
ENSG00000066855	425.717119130809	-0.120934116182767	0.0512229148100134	-2.36093780745031	0.0182287873786342	0.0453161715612631	MTFR1	CMV-
ENSG00000163462	382.978701142756	-0.17123019328763	0.0725263484933704	-2.36093773979648	0.0182287907040644	0.0453161715612631	TRIM46	CMV-
ENSG00000101558	3361.36783295645	0.0701037374338498	0.0296933228078794	2.36092598620344	0.0182293684436826	0.0453161715612631	VAPA	CMV+
ENSG00000241106	87.3786560431179	-0.35604758499808	0.15080979521717	-2.36090490332782	0.0182304047978109	0.0453161715612631	HLA-DOB	CMV-
ENSG00000230482	41.5582606658723	-0.293870438305951	0.124498069342662	-2.36044173100483	0.0182531856098811	0.0453631712307837	NA	CMV-
ENSG00000260766	65.7271327993644	-0.215525364195514	0.0913082611855163	-2.36041472477083	0.0182545146615619	0.0453631712307837	NA	CMV-
ENSG00000263465	3800.86911555798	0.0736719109494662	0.0312149302653131	2.36014978483974	0.018267557583739	0.0453828756480588	SRSF8	CMV+
ENSG00000105185	897.034568213281	-0.0626316240120282	0.0265371601924842	-2.36014794189495	0.018267648339987	0.0453828756480588	PDCD5	CMV-
ENSG00000249685	10.0124032634637	-0.332958904818276	0.141078840371183	-2.36009102387183	0.0182704514757419	0.0453833746954762	NA	CMV-
ENSG00000269427	132.129588100614	-0.197823190820438	0.0838301134869265	-2.35981060494793	0.01828426722761	0.0454102281483427	NA	CMV-
ENSG00000173614	213.293059542893	-0.108478503333893	0.0459708287405542	-2.35972477124817	0.0182884979323243	0.0454102281483427	NMNAT1	CMV-
ENSG00000136932	682.374117767816	-0.0989335425512405	0.0419260895659195	-2.35971309453245	0.0182890735386444	0.0454102281483427	TRMO	CMV-
ENSG00000119917	558.616873758634	0.324566023429881	0.137552348620917	2.35958183690749	0.018295545003978	0.0454198298746444	IFIT3	CMV+
ENSG00000134283	3518.14318682651	0.0506332767960738	0.021464138364048	2.35897085349038	0.0183256950394626	0.0454882040262208	PPHLN1	CMV+
ENSG00000116406	1965.59858645485	-0.0876939578876123	0.0371756047350816	-2.35891140204797	0.0183286310946615	0.0454890175453104	EDEM3	CMV-
ENSG00000181143	36.8987073735116	0.467039606998743	0.198020635548351	2.35854008702394	0.018346978091999	0.0455280731252793	MUC16	CMV+
ENSG00000265204	10.6862036597385	-0.398273505881384	0.168895838534483	-2.35810135606194	0.0183686768875294	0.045575433905038	NA	CMV-
ENSG00000186352	172.729591905234	0.216646164984097	0.0918774174810316	2.35799145125977	0.0183741160864078	0.0455824444590259	ANKRD37	CMV+
ENSG00000141959	6840.64430568327	-0.0794348702100392	0.0336909916001645	-2.35774806371835	0.0183861663767638	0.0456058514593601	PFKL	CMV-
ENSG00000102385	11.4588839653735	-0.576986738467402	0.244733494162294	-2.357612473284	0.0183928825555278	0.0456093786199296	DRP2	CMV-
ENSG00000153048	961.876289388524	-0.0717523204897568	0.0304347891844832	-2.35757573528187	0.018394702662667	0.0456093786199296	CARHSP1	CMV-
ENSG00000105669	2433.02924283846	0.129508193511544	0.0549331257725735	2.35756097418734	0.0183954340144831	0.0456093786199296	COPE	CMV+
ENSG00000256229	402.878807151773	-0.144103976054978	0.0611276108611113	-2.35742856664885	0.0184019954042389	0.0456191613148438	ZNF486	CMV-
ENSG00000205659	510.052684304815	0.0941331129310149	0.0399341461091631	2.35720860723288	0.0184128999119237	0.0456397064331935	LIN52	CMV+
ENSG00000146278	8105.3247075231	0.111114747572003	0.0471494701597251	2.35664891239683	0.0184406723423397	0.0457020499716364	PNRC1	CMV+
ENSG00000095951	1078.30931829443	-0.119369042098078	0.0506595758175238	-2.35629770229515	0.0184581183366751	0.0457387871258331	HIVEP1	CMV-
ENSG00000167721	1184.80086050358	-0.0588952693492439	0.0249968560758006	-2.35610707085121	0.0184675938010666	0.0457557658602929	TSR1	CMV-
ENSG00000245317	37.747410601809	-0.176002767968198	0.0747362752645476	-2.35498447501153	0.0185234795795895	0.0458877107767103	MRNIP-DT	CMV-
ENSG00000139826	1428.73234839574	0.11010125335683	0.0467737356318811	2.35391190952439	0.0185770129084507	0.046013791382386	ABHD13	CMV+
ENSG00000115504	614.074507291031	0.0576161928723954	0.0244792416919568	2.35367555896662	0.0185888277004233	0.0460365173381685	EHBP1	CMV+
ENSG00000147874	1520.92281047209	0.0760499600805681	0.0323150564226497	2.35339091121823	0.0186030655198427	0.0460652367834809	HAUS6	CMV+
ENSG00000198131	1006.48412542439	-0.0840918149316216	0.0357427804142428	-2.3526937176413	0.0186379788173284	0.0461451377873663	ZNF544	CMV-
ENSG00000157796	482.111035085377	-0.15662515602386	0.0666005660339352	-2.35170908223294	0.0186873839612329	0.0462608908848689	WDR19	CMV-
ENSG00000196422	128.019642994094	-0.267187354993212	0.11364477114639	-2.35107477711437	0.0187192715484319	0.0463332523140295	PPP1R26	CMV-
ENSG00000166833	23.2419610545819	-0.365203140963154	0.155356739064741	-2.35073897123295	0.018736172338362	0.0463685037010121	NAV2	CMV-
ENSG00000225783	6565.33327904715	0.318105004765801	0.135418718426033	2.34904752063175	0.0188215045351159	0.0465730759211721	MIAT	CMV+
ENSG00000197912	3514.95552944364	-0.105659156983164	0.0449809500094562	-2.34897566549731	0.0188251370782344	0.0465754561844812	SPG7	CMV-
ENSG00000273173	31.0164043285062	-0.268349694792635	0.114255697289868	-2.34867670635127	0.0188402571537792	0.0466062531577176	SNURF	CMV-
ENSG00000172819	1113.14957554965	-0.134710994907264	0.0573579393804031	-2.34860241428564	0.0188440161761429	0.0466089408753273	RARG	CMV-
ENSG00000131174	1094.26610015569	0.097211024502678	0.0413958969735712	2.34832511455764	0.0188580527537283	0.0466370448135311	COX7B	CMV+
ENSG00000101384	29.6694115064926	-0.395450262077483	0.168416006295409	-2.34805628500562	0.0188716693099667	0.0466641021928001	JAG1	CMV-
ENSG00000145782	1839.38663034344	0.0701598415191614	0.029882452392832	2.34786089832409	0.0188815712872	0.0466819681384702	ATG12	CMV+
ENSG00000137947	954.202901762647	0.0954900605855766	0.0406734358056816	2.34772545505579	0.0188884380660133	0.0466923259916756	GTF2B	CMV+
ENSG00000156097	9.67302704457923	-0.309327318540048	0.131764771484186	-2.34757223084603	0.0188962089457398	0.0466983519689432	GPR61	CMV-
ENSG00000237499	512.862234877206	0.260894371530061	0.111133713617968	2.34757179470227	0.0188962310690844	0.0466983519689432	WAKMAR2	CMV+
ENSG00000159256	3123.39729711587	0.0674124808958945	0.0287196532528863	2.347259568293	0.0189120745334148	0.0467307230441993	MORC3	CMV+
ENSG00000050165	311.979101945669	-0.420832888867265	0.179290832508694	-2.34720806958637	0.0189146888743694	0.0467307230441993	DKK3	CMV-
ENSG00000123352	361.966708380996	0.0748063833550277	0.0318824452279192	2.34631888552639	0.0189598783238818	0.0468357334233002	SPATS2	CMV+
ENSG00000169131	691.142943245138	0.0743248350365455	0.0316847634314602	2.34575950668918	0.0189883550093879	0.0468994351173664	ZNF354A	CMV+
ENSG00000136758	7454.20653015327	0.0712967743188137	0.0303990654420054	2.34536073008007	0.0190086786328314	0.0469429843325658	YME1L1	CMV+
ENSG00000122390	2088.83416995935	0.0722032578413246	0.0307879041870078	2.34518262116048	0.0190177620849356	0.0469587669207527	NAA60	CMV+
ENSG00000114902	1980.90209747289	0.0906424857465129	0.0386526572763549	2.34505185758501	0.0190244333675841	0.0469685897410345	SPCS1	CMV+
ENSG00000261386	16.5808963404692	-0.278766733040931	0.11889269124677	-2.34469192443741	0.019042806968326	0.0470072970315083	NA	CMV-
ENSG00000187951	397.205326875491	0.136666191753057	0.0582980206614145	2.34426812784592	0.0190644605091082	0.0470540887742496	LOC100288637	CMV+
ENSG00000226874	11.9857023691038	-0.34114576938855	0.145536862405712	-2.34405059824322	0.0190755833645723	0.0470727810989868	NA	CMV-
ENSG00000138279	3240.2781973819	0.0756239764016379	0.0322625896487975	2.34401445218321	0.0190774321564013	0.0470727810989868	ANXA7	CMV+
ENSG00000013563	326.729874657809	-0.13317599516635	0.0568176251270042	-2.34392048010917	0.0190822393552828	0.0470778989610808	DNASE1L1	CMV-
ENSG00000105483	6637.45543040453	-0.0801889999700006	0.0342122453342411	-2.34386837772802	0.0190849051407593	0.0470778989610808	CARD8	CMV-
ENSG00000163681	2739.56200312202	0.0599143978143533	0.0255653843860563	2.34357508221278	0.0190999174964515	0.0471082677327272	SLMAP	CMV+
ENSG00000204282	2023.38327360117	-0.116946332944149	0.0499053283599022	-2.34336366050468	0.0191107455364306	0.0471283091283018	NA	CMV-
ENSG00000167925	1501.7359208994	0.0835412814386864	0.0356525433174946	2.34320678597123	0.0191187833907281	0.0471414650550401	GHDC	CMV+
ENSG00000279089	107.201252152353	-0.227638549866591	0.0971520954787921	-2.34311518186742	0.0191234783198813	0.0471463757278385	NA	CMV-
ENSG00000132423	132.499303475764	-0.10901989616117	0.0465396552864199	-2.34251619377553	0.0191542027392882	0.0472154481658214	COQ3	CMV-
ENSG00000256612	20.4399649333084	-0.481317550559966	0.205490885399026	-2.342281749506	0.0191662400384132	0.0472384435090343	NA	CMV-
ENSG00000240487	47.5526895683717	-0.271874202639382	0.116083066290663	-2.34206599917537	0.0191773233585708	0.0472590814431927	ATOSBP1	CMV-
ENSG00000125841	70.4196921059069	-0.169190191136893	0.0722549397068344	-2.34157265680882	0.0192026879255389	0.0473149021505226	NRSN2	CMV-
ENSG00000187621	13.494416343317	-0.533888003847352	0.228026242855125	-2.34134456263683	0.0192144250051178	0.0473371340710912	LOC124903372	CMV-
ENSG00000260929	21.2533554314647	-0.267339763637151	0.114186160661872	-2.34126239193555	0.0192186548125541	0.0473408672218848	NA	CMV-
ENSG00000178381	809.017529541296	0.143760595621922	0.0614051783131374	2.34118032991959	0.0192228798375278	0.0473445875393989	ZFAND2A	CMV+
ENSG00000167207	490.006658787184	0.242574233109928	0.103620791061502	2.34098032474924	0.0192331806556691	0.0473632689402526	NOD2	CMV+
ENSG00000104375	102.466527240683	0.169041799677743	0.0722389991415949	2.34003518440789	0.0192819232836567	0.0474765977787622	STK3	CMV+
ENSG00000237190	542.666253565627	0.0844320929505048	0.036082922119979	2.33994610164222	0.0192865230082606	0.0474812198283548	CDKN2AIPNL	CMV+
ENSG00000152944	501.119735097112	0.137411061676963	0.0587254002453015	2.33989144566038	0.0192893456052526	0.0474814661052371	MED21	CMV+
ENSG00000174225	19.7380680322561	-0.217310365023618	0.0928803603555002	-2.33968046842046	0.0193002444822181	0.0475015895808473	ARL13A	CMV-
ENSG00000109805	92.7089388706869	-0.348412231377857	0.14892781711318	-2.33947047725192	0.0193110977632585	0.047521595173025	NCAPG	CMV-
ENSG00000171757	39.0504999239911	-0.153724046941107	0.0657208581795318	-2.33904503378782	0.0193331029310976	0.047569034299992	LRRC34	CMV-
ENSG00000088325	291.462374644985	-0.315917437792141	0.135081491156478	-2.33871742966017	0.0193500624949001	0.0476040471027024	TPX2	CMV-
ENSG00000225808	30.4851063908135	-0.239912716952389	0.102591816906034	-2.33851708827938	0.0193604402660398	0.0476163464759488	NA	CMV-
ENSG00000182584	118.452486654292	0.270325369990569	0.11559699729073	2.33851550062925	0.0193605225264308	0.0476163464759488	NA	CMV+
ENSG00000155254	173.029026290503	-0.356674619128467	0.152529537492485	-2.33839704094062	0.0193666611006736	0.0476247278053789	MARVELD1	CMV-
ENSG00000176438	3571.28097345469	-0.110361442901052	0.0472222452499993	-2.33706471000664	0.0194358196319302	0.0477771777194528	SYNE3	CMV-
ENSG00000131409	20.6479955291484	-0.33793597330214	0.14459965485342	-2.33704550432506	0.0194368181345635	0.0477771777194528	LRRC4B	CMV-
ENSG00000241549	72.1139965060109	-0.272459053237097	0.116582743959945	-2.33704443713133	0.0194368736192384	0.0477771777194528	NA	CMV-
ENSG00000120458	473.15256434201	-0.127033038676517	0.0543594650221307	-2.33690744794488	0.0194439969994707	0.0477879520392854	MSANTD2	CMV-
ENSG00000248559	10.2831013524469	-0.282175222476225	0.120757560850063	-2.33670852980033	0.019454344720163	0.047806646740826	NA	CMV-
ENSG00000188234	500.897640545473	-0.203271577186481	0.0870109575612848	-2.33616067313487	0.0194828690976758	0.047869996768592	AGAP4	CMV-
ENSG00000242372	1108.06910044252	0.0893080345170514	0.0382393378891089	2.3355015920003	0.0195172328340339	0.0479476744084451	EIF6	CMV+
ENSG00000163444	2728.97124234459	0.0532592337471808	0.0228069311959743	2.3352213978083	0.0195318578708674	0.0479768452490039	TMEM183A	CMV+
ENSG00000008513	11235.0909303402	0.079904176496554	0.0342197942267983	2.33502796559715	0.019541959857854	0.0479935892091018	ST3GAL1	CMV+
ENSG00000272579	79.2024533592374	0.130293831390271	0.0558007026272778	2.3349854975944	0.0195441783579725	0.0479935892091018	NA	CMV+
ENSG00000152291	17413.7251023154	0.0428743662361504	0.0183656160023596	2.33449105277177	0.0195700240219375	0.0480502912772899	TGOLN2	CMV+
ENSG00000251405	22.2002000858799	-0.385466721829195	0.165139689328738	-2.33418582411076	0.0195859938611802	0.0480827326772218	NA	CMV-
ENSG00000198824	754.301392531389	0.104396791551747	0.0447346025127828	2.33369216864989	0.0196118464540235	0.048139423245344	CHAMP1	CMV+
ENSG00000211728	287.641084131209	0.375955239045615	0.161116345459593	2.33343946558111	0.0196250919703678	0.048165156763751	TRBV5-6	CMV+
ENSG00000124357	2447.25039213239	-0.126426738247585	0.0541886334773966	-2.33308592844144	0.0196436358501996	0.0482038847935109	NAGK	CMV-
ENSG00000124787	109.528722120563	-0.148914115887101	0.0638304395595488	-2.33296397321807	0.0196500362464035	0.0482050968620304	RPP40	CMV-
ENSG00000266910	14.8824107834773	-0.247780010730912	0.106210215096425	-2.33292071300261	0.0196523070461045	0.0482050968620304	NA	CMV-
ENSG00000139610	20.3324994663687	-0.370091014967681	0.158638637020535	-2.33291852425444	0.0196524219431787	0.0482050968620304	CELA1	CMV-
ENSG00000072506	1770.3707236774	0.090611148971024	0.0388453248694654	2.33261400890611	0.0196684130209621	0.0482375366454197	HSD17B10	CMV+
ENSG00000162227	434.562088565629	-0.10015273436102	0.0429374360374171	-2.33252712792966	0.0196729775028715	0.0482419470824071	TAF6L	CMV-
ENSG00000148337	5110.33905640864	0.0826626405014994	0.0354398989796196	2.33247393140246	0.0196757727552623	0.0482420183961443	CIZ1	CMV+
ENSG00000088832	3079.55628673399	-0.116866869563099	0.0501105829924597	-2.33217940371366	0.0196912552163367	0.0482731924336395	FKBP1A	CMV-
ENSG00000254676	13.5914428633647	-0.237896295454498	0.102010034593535	-2.33208719517065	0.0196961045367271	0.0482782941841912	NA	CMV-
ENSG00000111445	442.579804674778	0.0608288984941331	0.0260854690062942	2.33190741095955	0.0197055625301336	0.0482946895061172	RFC5	CMV+
ENSG00000215861	10.732217523937	-0.361226600285083	0.154973370980569	-2.33089464337957	0.019758915812594	0.0484186443405423	NA	CMV-
ENSG00000131061	314.947511096578	0.087945424908089	0.0377325084728993	2.33076009169266	0.019766013570573	0.0484292324628818	ZNF341	CMV+
ENSG00000188486	591.926379629935	0.202168171645591	0.0867518330528953	2.3304195949649	0.0197839851156013	0.0484664560213635	H2AX	CMV+
ENSG00000109111	7697.16651444919	0.0405078981867198	0.017383738397385	2.33021788873752	0.0197946379740436	0.0484857424532753	SUPT6H	CMV+
ENSG00000179950	4300.05338030959	0.0970843320846162	0.0416725238218251	2.32969648058058	0.0198221986949093	0.0485464324166857	PUF60	CMV+
ENSG00000231340	16.593788660462	-0.353644501354756	0.151819535471019	-2.32937414975995	0.0198392532901946	0.0485813784584377	NA	CMV-
ENSG00000268364	10.697628695183	-0.253273550878363	0.108746242044271	-2.32903267383948	0.0198573348309037	0.0486163154820225	NA	CMV-
ENSG00000104299	956.266293307982	0.0593600338979018	0.025487354400496	2.32899943105694	0.0198590958425418	0.0486163154820225	INTS9	CMV+
ENSG00000214820	15.5316881462502	-0.25568223389414	0.109797563615495	-2.32866946656053	0.0198765828606715	0.0486522954512436	NA	CMV-
ENSG00000111348	33614.6102715418	0.0851517843436897	0.0365682555589276	2.32857113477761	0.0198817967166726	0.0486582282821736	ARHGDIB	CMV+
ENSG00000104231	1221.19413122059	-0.0805922591663996	0.034613412301441	-2.32835348519061	0.0198933414190373	0.0486796512344619	ZFAND1	CMV-
ENSG00000279789	106.894038227518	-0.270821422445247	0.116323629304889	-2.32817204951036	0.0199029697135499	0.0486963793215923	NA	CMV-
ENSG00000054116	1700.68801328047	0.0606006124248571	0.0260346734845962	2.32768859039897	0.0199286454296522	0.048752360259943	TRAPPC3	CMV+
ENSG00000204257	1166.98955193045	0.187930487764009	0.0807664562193668	2.32683835048523	0.0199738704151706	0.0488561430631944	HLA-DMA	CMV+
ENSG00000105227	344.134918426939	0.191689313035373	0.0823960326906516	2.32643862545001	0.0199951630716845	0.0489013664240889	PRX	CMV+
ENSG00000211878	17.4928211201722	-0.238531356228518	0.102541244498286	-2.32619915425841	0.0200079287730456	0.0489218350179808	TRAJ11	CMV-
ENSG00000276523	39.2672724688207	-0.287380541742723	0.123544064540081	-2.32613798819521	0.0200111905464942	0.0489218350179808	NA	CMV-
ENSG00000185946	1036.26015663478	-0.208882789801485	0.089798655992447	-2.32612378763279	0.0200119478794882	0.0489218350179808	RNPC3	CMV-
ENSG00000168556	262.327675483103	0.11025063580501	0.0473981619661701	2.3260529782505	0.02001572460201	0.0489242098190686	ING2	CMV+
ENSG00000245849	553.290060135648	-0.222592902412303	0.0957114685749071	-2.32566593874896	0.0200363789183961	0.0489678318857662	RAD51-AS1	CMV-
ENSG00000115556	224.554648078816	0.0845591490109428	0.0363603091844328	2.32558938324831	0.0200404664963858	0.0489709591841066	PLCD4	CMV+
ENSG00000235655	1240.17240063463	-0.247176310156677	0.106288050073183	-2.32553245624968	0.0200435065087221	0.048971526129464	NA	CMV-
ENSG00000105698	6787.19338208986	0.107940132122162	0.0464273431865937	2.32492588878811	0.0200759233900484	0.0490435028054944	USF2	CMV+
ENSG00000251079	19.9267339853243	-0.440281444223995	0.189378460832132	-2.32487603019578	0.0200785900247265	0.0490435028054944	NA	CMV-
ENSG00000170340	1602.54190689015	0.125438172291515	0.0539603173552166	2.32463740837114	0.0200913567440353	0.0490678142579437	B3GNT2	CMV+
ENSG00000179943	663.403862304224	0.0941522392682084	0.0405040154184563	2.32451618180321	0.0200978453082049	0.0490767883191114	FIZ1	CMV+
ENSG00000155093	251.314583361132	-0.176280688281453	0.0758378413865321	-2.32444232402373	0.0201017993887493	0.0490795717961343	PTPRN2	CMV-
ENSG00000235314	99.3105626846038	-0.161553375544383	0.0695050266197453	-2.32434089160521	0.0201072308229547	0.0490859610235624	NA	CMV-
ENSG00000020426	280.522690709303	0.101408706369883	0.0436303370163694	2.32427052607539	0.0201109994608842	0.0490882897967559	MNAT1	CMV+
ENSG00000075218	70.0956065844629	-0.360127464800758	0.154963622829562	-2.32394840947186	0.0201282592567751	0.0491235434422274	GTSE1	CMV-
ENSG00000234160	91.7978112769995	-0.119843541542197	0.0515702326892849	-2.32388987391748	0.0201313971226033	0.0491243271048273	NA	CMV-
ENSG00000184470	832.75187773819	-0.0820052555238141	0.0353024568309512	-2.32293338439597	0.0201827313561158	0.0492427021335563	TXNRD2	CMV-
ENSG00000007376	1042.91417254729	0.126147575535237	0.0543219229442671	2.32222220234473	0.0202209740825427	0.0493291072876689	RPUSD1	CMV+
ENSG00000137486	2536.46776896125	-0.138978288470762	0.0598509233218692	-2.32207425979642	0.0202289374062124	0.049341631939069	ARRB1	CMV-
ENSG00000162367	22.0545735782761	-0.584103796188076	0.251551874329629	-2.32200136749002	0.0202328619964253	0.049344303344659	TAL1	CMV-
ENSG00000059804	5844.55213796316	0.180726005451768	0.0778427701873294	2.32168003549783	0.0202501707329758	0.0493796109596055	SLC2A3	CMV+
ENSG00000225331	20.0052496993813	-0.363905491923581	0.156762999432458	-2.32137362286418	0.0202666878613339	0.0494129786525462	NA	CMV-
ENSG00000197885	122.056181451631	0.10256251763098	0.0441888696428021	2.32100342145065	0.0202866591926925	0.0494547576629239	NKIRAS1	CMV+
ENSG00000154330	12.4132688751837	-0.465505062737583	0.200580034218	-2.32079461224765	0.020297931437165	0.0494753213506858	PGM5	CMV-
ENSG00000255769	185.191058336372	-0.219764396894132	0.0947007605633775	-2.32061913322288	0.0203074086282867	0.0494915045384739	NA	CMV-
ENSG00000248544	75.3793311347462	-0.168108728658633	0.0724519576174416	-2.32027862582092	0.0203258096102567	0.0495294284760203	NA	CMV-
ENSG00000211667	202.660122373309	0.757602738654785	0.32671472150158	2.31885093874204	0.0204031200975349	0.0497108709836558	IGLV3-12	CMV+
ENSG00000102349	192.476901545683	-0.210940219514987	0.09097676523158	-2.31861639593408	0.0204158452923063	0.0497349269308315	KLF8	CMV-
ENSG00000130479	1323.36557329193	0.157877903067125	0.0680957890093185	2.31846793118912	0.0204239038717371	0.0497476094305999	MAP1S	CMV+
ENSG00000109107	747.977943808494	-0.134555225241301	0.0580394855468483	-2.31833938522234	0.020430883512492	0.0497576607258567	ALDOC	CMV-
ENSG00000236438	77.9493434913076	-0.275719120284583	0.118964429746937	-2.317660168431	0.0204677973915166	0.0498352801628375	NA	CMV-
ENSG00000239697	1083.70070943431	0.128784524015408	0.0555669086535916	2.31764780758744	0.02046846971367	0.0498352801628375	TNFSF12	CMV+
ENSG00000243176	16.417036275369	-0.244088598672242	0.105326176089084	-2.31745429043009	0.0204789978718465	0.0498539535015358	NA	CMV-
ENSG00000166436	1488.52021264563	-0.183511774676814	0.079193478362369	-2.3172586742195	0.0204896450271797	0.0498639607656615	TRIM66	CMV-
ENSG00000189091	7868.2638069622	0.0702883070070615	0.0303330217530622	2.31722073650528	0.0204917104902267	0.0498639607656615	SF3B3	CMV+
ENSG00000264304	65.7964351189982	-0.209078187361406	0.0902287948121161	-2.31720026624284	0.0204928250389758	0.0498639607656615	NA	CMV-
ENSG00000158864	2616.87586836176	-0.0596295224828422	0.0257339738324981	-2.31715174931667	0.0204954668615625	0.0498639607656615	NDUFS2	CMV-
ENSG00000165506	551.963755684715	0.109102704530153	0.0470855566249446	2.31711616789835	0.0204974045142791	0.0498639607656615	DNAAF2	CMV+
ENSG00000178814	43.2846867441796	-0.333529303631608	0.143953262370145	-2.31692771765053	0.0205076695891776	0.0498819745655868	OPLAH	CMV-
ENSG00000170791	1874.02360495345	-0.0655476775650578	0.0282924802489218	-2.31678795879183	0.0205152852901167	0.0498935400166833	CHCHD7	CMV-
ENSG00000066422	2144.06629473948	0.0906673205372597	0.0391391706937785	2.3165365778093	0.0205289896808534	0.0499172854217211	ZBTB11	CMV+
ENSG00000168564	1821.20021395872	0.100111243584491	0.0432165233597245	2.31650386939246	0.0205307734134178	0.0499172854217211	CDKN2AIP	CMV+
ENSG00000224796	35.8473362778922	0.395484745792623	0.170739377419724	2.31630659411633	0.0205415345604405	0.0499303665787286	RPL32P1	CMV+
ENSG00000130023	750.266349948307	-0.150511538286381	0.0649792862419653	-2.31630027030332	0.0205418795987602	0.0499303665787286	ERMARD	CMV-
